# Metabolic and proteomic signatures of type 2 diabetes subtypes in an Arab population

**DOI:** 10.1101/2022.01.13.22269204

**Authors:** Shaza B. Zaghlool, Anna Halama, Nisha Stephan, Manonanthini Thangam, Emma Ahlqvist, Omar M. E. Albagha, Abdul Badi Abou⍰Samra, Karsten Suhre

## Abstract

**Background:** Type 2 diabetes (T2D) has a heterogeneous etiology which is increasingly recognized to influence the risk of complications and choice of treatment. A data driven cluster analysis in four separate European populations of patients with type 2 diabetes identified four subtypes of severe insulin dependent (SIDD), severe insulin resistant (SIRD), mild obesity-related (MOD), and mild age-related (MARD) (Ahlqvist *et al*., Lancet Diabetes Endocrinology, 2018). Our aim was to extend this classification to the Arab population of Qatar and characterize the biological processes that differentiate these subtypes in relation to metabolomic and proteomic signatures.

**Methods:** The Ahlqvist *et al*. subtype clustering approach was applied to 631 individuals with T2D from the Qatar Biobank (QBB) and validated in an independent set of 420 participants from the same population. The association between blood metabolites (n=1,159) and protein levels (n=1,305) with each cluster were established.

**Findings:** The four subtypes of T2D were reproduced and validated in the population of Qatar. Cluster-specific metabolomic and proteomic associations revealed subtype-specific molecular processes. Activation of the complement system with many features of autoimmune diabetes and reduced 1,5-anhydroglucitol (1,5-AG) characterized SIDD, with evidence of impaired insulin signaling in SIRD, elevated leptin and fatty acid binding protein in MOD, whilst MARD appeared to be the healthiest subgroup.

**Interpretation:** We have replicated the four T2D clusters in an Arab population and identified distinct metabolic and proteomic signatures, providing insights into underlying etiology with the potential to deploy subtype-specific treatment options.

## Supplementary Table for "Metabolic and proteomic signatures of type 2 diabetes subtypes in an Arab population"

### Sheet: Index
Table	Description
ST1	Study demographics for training and testing sets
ST2	Protein Information
ST3	Metabolite Information
ST4	Cluster coordinates in QBB vs ANDIS for the four T2D subtypes
ST5	T2D-protein associations
ST6	Metabolite-T2D associations
ST7	Replication of metabolite-T2D associations in QMDiab
ST8	Cluster specific significant proteins
ST9	Cluster specific significant metabolites
ST10	Replication of subgroup-specific proteins in ANDIS
ST11	Number/percentage of drugs taken by ATC therapeutic subgroup for the 420 T2D QBB participants versus 1,735 controls
ST12	Cluster specific significant drugs

### Sheet: ST1
ST1: Study demographics for training and testing sets.
A comparison of all relevant variables for diabetes and control in both the training and testing sets.
Training Set							Testing Set
Trait		Diabetes	Controls	P			Trait		Diabetes	Controls	P
Sample size (N=2,740)	N	631	2109	NA			Sample size (N=2,155)	N	420	1735	NA
Sex (male)	N (%)	239 (37.9%)	740 (35.1%)	0.217			Sex (male)	N (%)	205 (48.8%)	895 (51.6%)	0.334
Age (years)	Mean (sd)	51.7 (11.9)	34.7 (10.7)	1.56e-152			Age (years)	Mean (sd)	50.5 (10.4)	34.8 (10.1)	6.12e-112
BMI (kg/m2)	Mean (sd)	32.7 (5.9)	28.5 (6.0)	3.65e-50			BMI (kg/m2)	Mean (sd)	31.5 (6.0)	27.8 (5.6)	1.49e-28
Systolic BP (mmHg)	Mean (sd)	125.1 (17.0)	109.9 (12.8)	3.32e-74			Systolic BP (mmHg)	Mean (sd)	125.7 (15.4)	112.7 (13.5)	3.53e-30
Diastolic BP (mmHg)	Mean (sd)	68.5 (10.3)	65.0 (9.5)	3.5e-13			Diastolic BP (mmHg)	Mean (sd)	77.3 (11.2)	71.9 (10.0)	5.62e-12
HbA1c (%)	Mean (sd)	7.5 (1.8)	5.2 (0.3)	3.213e-138			HbA1c (%)	Mean (sd)	7.4 (1.7)	5.2 (0.3)	4.88e-86
Triglycerides (mmol/L)	Mean (sd)	1.71 (1.1)	1.12 (0.7)	2.72e-32			Triglycerides (mmol/L)	Mean (sd)	1.8 (0.9)	1.3 (0.8)	5.96e-26
LDL-C (mmol/L)	Mean (sd)	2.87 (1.0)	2.9 (0.9)	0.239			LDL-C (mmol/L)	Mean (sd)	2.9 (0.9)	3.0 (0.8)	0.0349
HDL-C (mmol/L)	Mean (sd)	1.3 (0.3)	1.5 (0.4)	1.18e-20			HDL-C (mmol/L)	Mean (sd)	1.2 (0.3)	1.4 (0.4)	5.58e-16
Total cholesterol (mmol/L)	Mean (sd)	4.9 (1.1)	4.9 (0.9)	0.345			Total cholesterol (mmol/L)	Mean (sd)	4.9 (1.0)	4.9 (0.9)	0.998
HOMA2-IR *	Mean (sd)	2.1 (2.0)	1.2 (0.7)	5.52e-18			HOMA2-IR *	Mean (sd)	1.9 (1.4)	1.2 (0.7)	1.99e-07
HOMA2-B (%) *	Mean (sd)	65.8 (54.5)	105.5 (35.8)	9.3e-39			HOMA2-B (%) *	Mean (sd)	69.2 (52.9)	103.1 (36.3)	1.55e-09
CPEP (nmol/L)	Mean (sd)	0.9 (0.6)	0.7 (0.4)	8.84e-22			CPEP (nmol/L)	Mean (sd)	1.2 (0.7)	0.9 (0.6)	2.29e-14
Random Glucose (mg/dL)	Mean (sd)	162.5 (72.2)	90.4 (9.5)	9.85e-96			Random Glucose (mg/dL)	Mean (sd)	158.9 (72.5)	89.9 (11.2)	1.71e-60
Fasting Glucose (mg/dL) *	Mean (sd)	155.6 (64.1)	90.7 (8.7)	1.69e-68			Fasting Glucose (mg/dL) *	Mean (sd)	148.6 (57.1)	91.2 (8.8)	1.46e-19
Fasting Insulin (pmol/L) *	Mean (sd)	122.7 (281.3)	66.2 (42.7)	3.96e-05			Fasting Insulin (pmol/L) *	Mean (sd)	113.3 (225.1)	64.6 (36.8)	0.0213
Fasting >8hours	N (%)	435 (68.9%)	1457 (69.1%)	0.798			Fasting time >8hours	N (%)	120 (28.6%)	468 (41.8%)	0.418
Family history	N (%)	474 (75.1%)	1388 (65.8%)	1.38e-05			Family history	N (%)	322 (76.7%)	1103 (63.6%)	4.13e-07
Creatinine (mmol/l)	Mean (sd)	63.3 (16.3)	67.7 (22.2)	0.00126			Creatinine (mmol/l)	Mean (sd)	63.2 (14.0)	68.5 (42.3)	0.00199
eGFR (mL/min/1.73m2)	Mean (sd)	98.55 (19.2)	113.7 (14.1)	4.25e-64			eGFR (mL/min/1.73m2)	Mean (sd)	100.6 (15.1)	111.8 (14.0)	5.77e-38
Smoking							Smoking
MQ: Current smoker (cigarettes, cigar, pipe)	N (%)	51 (8.1%)	342 (16.2%)	4.43e-07			MQ: Current smoker (cigarettes, cigar, pipe)	N (%)	56 (13.3%)	345 (19.9%)	0.0163
MQ: Current smoker (water pipe)	N (%)	30 (4.8%)	216 (10.2%)	0.109			MQ: Current smoker (water pipe)	N (%)	35 (8.3%)	261 (15.0%)	0.173
MQ: Second-hand smoker	N (%)	170 (26.9%)	719 (34.1%)	0.000984			MQ: Second-hand smoker	N (%)	103 (24.5%)	555 (32.0%)	0.043
MQ: Second-hand shisha smoker	N (%)	92 (14.6%)	464 (22.0%)	8.29e-06			MQ: Second-hand shisha smoker	N (%)	99 (23.6%)	615 (35.4%)	0.000235
Physical Activity							Physical Activity
MQ: Exercise – (>3hr/week moderate or >1hr/week heavy)	N (%)	40 (6.3%)	443 (21.0%)	3.68e-17			MQ: Exercise – (>3hr/week moderate or >1hr/week heavy)	N (%)	42 (10.0%)	362 (20.9%)	4.44e-07
MQ: Exercise – (>0 hr/week moderate or >0hr/week heavy)	N (%)	70 (11.1%)	627 (29.7%)	6.7e-21			MQ: Exercise – (>0 hr/week moderate or >0hr/week heavy)	N (%)	66 (15.7%)	550 (31.7%)	1.15e-10

### Sheet: ST2
ST2: Protein Information
feature_id	feature_name	SeqId	SomaId	TargetFullName	Target	UniProt	EntrezGeneID	EntrezGeneSymbol	Organism	Units	Type	Dilution	PlateScale_Reference	CalReference	Cal_Set_017	ColCheck	Cal_Set_016	Cal_Set_015	Cal_Set_014	Cal_Set_013	Cal_Set_012	Cal_Set_011	Cal_Set_010	Cal_Set_009	Cal_Set_008	Cal_Set_007	Cal_Set_006	Cal_Set_005	Cal_Set_004	Cal_Set_003	Cal_Set_002	Cal_Set_001	label
10336-3_3	STUB1	10336-3_3	SL019100	E3 ubiquitin-protein ligase CHIP	CHIP	Q9UNE7	10273	STUB1	Human	RFU	Protein	40	2280	2280	1.41	FLAG	1.489	1.405	1.279	1.212	1.051	1.12	0.999	1.037	1.269	1.106	1.278	1.555	1.617	1.264	1.308	1.329	STUB1:E3 ubiquitin-protein ligase CHIP
10337-83_3	CEBPB	10337-83_3	SL007136	CCAAT/enhancer-binding protein beta	CEBPB	P17676	1051	CEBPB	Human	RFU	Protein	40	801.8	801.8	2.789	FLAG	4.033	2.211	2.314	1.515	1.446	2.142	1.364	1.52	1.957	1.401	1.714	2.539	2.715	1.638	2.246	1.613	CEBPB:CCAAT/enhancer-binding protein beta
10339-48_3	ENO2	10339-48_3	SL001731	Gamma-enolase	NSE	P09104	2026	ENO2	Human	RFU	Protein	40	15655.2	15655.2	0.651	FLAG	0.712	0.594	0.574	0.587	0.506	0.573	0.527	0.527	0.56	0.501	0.584	0.602	0.718	0.576	0.534	0.605	ENO2:Gamma-enolase
10342-55_3	PIAS4	10342-55_3	SL019096	E3 SUMO-protein ligase PIAS4	PIAS4	Q8N2W9	51588	PIAS4	Human	RFU	Protein	40	637.05	637.05	2.973	FLAG	4.121	2.477	2.551	1.742	1.799	2.625	1.99	1.762	2.301	1.603	2.31	2.668	3.697	1.486	2.871	2.068	PIAS4:E3 SUMO-protein ligase PIAS4
10344-334_3	IL10RA	10344-334_3	SL005173	Interleukin-10 receptor subunit alpha	IL-10 Ra	Q13651	3587	IL10RA	Human	RFU	Protein	1	1278.7	1278.7	1.151	PASS	1.001	1.245	1.034	1.232	0.947	1.03	1.072	0.987	0.992	1.027	1.344	0.954	1.256	1.119	0.933	1.097	IL10RA:Interleukin-10 receptor subunit alpha
10346-5_3	STAT3	10346-5_3	SL007221	Signal transducer and activator of transcription 3	STAT3	P40763	6774	STAT3	Human	RFU	Protein	1	744.35	744.35	1.124	PASS	1.244	1.071	1.107	1.116	1.102	1.052	1.088	1.143	1.174	1.139	1.109	1.113	1.127	1.149	1.095	1.106	STAT3:Signal transducer and activator of transcription 3
10351-51_3	IRF1	10351-51_3	SL007108	Interferon regulatory factor 1	IRF1	P10914	3659	IRF1	Human	RFU	Protein	40	1099.5	1099.5	0.938	PASS	0.903	1.008	0.969	1.005	0.977	0.883	1.017	0.969	0.93	1.003	1.01	1.038	0.971	1.011	0.932	1.044	IRF1:Interferon regulatory factor 1
10356-21_3	JUN	10356-21_3	SL000455	Transcription factor AP-1	c-Jun	P05412	3725	JUN	Human	RFU	Protein	40	5008.75	5008.75	5.777	FLAG	6.361	5.279	5.389	4.521	2.647	2.612	3.788	3.818	4.123	3.481	5.129	4.315	6.16	5.273	5.583	5.83	JUN:Transcription factor AP-1
10358-33_3	MCL1	10358-33_3	SL003755	Induced myeloid leukemia cell differentiation protein Mcl-1	Mcl-1	Q07820	4170	MCL1	Human	RFU	Protein	40	1085.6	1085.6	0.893	PASS	0.945	0.971	1.041	1.054	0.985	0.921	1.033	0.971	0.911	1.028	1.009	1.026	0.855	1.027	0.99	1.053	MCL1:Induced myeloid leukemia cell differentiation protein Mcl-1
10361-25_3	OAS1	10361-25_3	SL014684	2'-5'-oligoadenylate synthase 1	OAS1	P00973	4938	OAS1	Human	RFU	Protein	40	750.4	750.4	0.791	PASS	0.837	0.864	0.896	0.94	1.006	0.928	1.003	0.96	0.918	0.992	0.909	0.946	0.779	0.915	0.909	0.903	OAS1:2'-5'-oligoadenylate synthase 1
10362-35_3	MYC	10362-35_3	SL002565	Myc proto-oncogene protein	c-Myc	P01106	4609	MYC	Human	RFU	Protein	40	394.65	394.65	0.917	PASS	0.951	0.943	1.049	0.995	1.037	0.967	0.957	1.028	0.963	0.976	0.929	1.352	0.936	0.997	1.051	0.97	MYC:Myc proto-oncogene protein
10363-13_3	SMAD3	10363-13_3	SL004097	Mothers against decapentaplegic homolog 3	SMAD3	P84022	4088	SMAD3	Human	RFU	Protein	40	6986.35	6986.35	1.355	FLAG	1.523	1.248	1.332	1.221	1.007	1.108	1.047	1.056	1.316	1.111	1.223	1.438	1.57	1.289	1.589	1.328	SMAD3:Mothers against decapentaplegic homolog 3
10364-6_3	SMAD2	10364-6_3	SL004101	Mothers against decapentaplegic homolog 2	SMAD2	Q15796	4087	SMAD2	Human	RFU	Protein	40	4816.85	4816.85	1.118	PASS	1.067	1.091	0.998	1.128	1.049	1.024	1.038	1.069	1.074	1.112	1.083	0.987	1.105	1.11	1	1.133	SMAD2:Mothers against decapentaplegic homolog 2
10365-132_3	IL12B IL23A	10365-132_3	SL005184	Interleukin-23	IL-23	P29460; Q9NPF7	3593 51561	IL12B IL23A	Human	RFU	Protein	40	1123.5	1123.5	0.806	PASS	0.768	0.822	0.775	0.792	0.771	0.783	0.806	0.807	0.778	0.793	0.797	0.78	0.825	0.798	0.79	0.854	IL12B IL23A:Interleukin-23
10366-11_3	PDGFRA	10366-11_3	SL001728	Platelet-derived growth factor receptor alpha	PDGFRA	P16234	5156	PDGFRA	Human	RFU	Protein	40	1330.95	1330.95	0.649	FLAG	0.613	0.676	0.626	0.695	0.65	0.664	0.706	0.634	0.655	0.654	0.68	0.575	0.694	0.64	0.682	0.658	PDGFRA:Platelet-derived growth factor receptor alpha
10367-62_3	IL12A IL12B	10367-62_3	SL001716	Interleukin-12	IL-12	P29459; P29460	3592 3593	IL12A IL12B	Human	RFU	Protein	40	329.2	329.2	0.988	PASS	1.052	1.075	1.216	1.166	1.226	1.125	1.152	1.179	1.103	1.182	1.096	1.204	0.953	1.167	1.111	1.147	IL12A IL12B:Interleukin-12
10370-21_3	STAT1	10370-21_3	SL004396	Signal transducer and activator of transcription 1-alpha/beta	STAT1	P42224	6772	STAT1	Human	RFU	Protein	40	3999.3	3999.3	2.886	FLAG	3.192	2.078	2.028	1.898	1.816	1.941	1.619	1.944	2.58	1.963	1.978	2.671	2.745	2.135	2.693	2.02	STAT1:Signal transducer and activator of transcription 1-alpha/beta
10372-18_3	STAT6	10372-18_3	SL007229	Signal transducer and activator of transcription 6	STAT6	P42226	6778	STAT6	Human	RFU	Protein	1	353.65	353.65	1.061	PASS	0.924	1.066	0.974	1.037	0.964	0.966	0.941	0.977	1.014	0.959	1.091	0.961	1.095	1.042	0.983	1.048	STAT6:Signal transducer and activator of transcription 6
10990-21_3	LRRK2	10990-21_3	SL017128	Leucine-rich repeat serine/threonine-protein kinase 2	LRRK2	Q5S007	NA	LRRK2	Human	RFU	Protein	1	1848.2	1848.2	1.044	PASS	0.915	1.211	0.921	1.123	1.016	1.081	1.047	1.028	0.987	1.042	1.254	0.939	1.146	1.065	0.818	1.036	LRRK2:Leucine-rich repeat serine/threonine-protein kinase 2
11067-13_3	BGLAP	11067-13_3	SL001791	Osteocalcin	Osteocalcin	P02818	632	BGLAP	Human	RFU	Protein	1	1870.05	1870.05	1.051	PASS	0.982	1.048	1.01	1.044	0.928	0.948	0.972	0.914	0.985	0.96	1.094	0.923	1.051	1.028	1.015	1.022	BGLAP:Osteocalcin
11071-1_3	IL5	11071-1_3	SL000481	Interleukin-5	IL-5	P05113	3567	IL5	Human	RFU	Protein	40	860.75	860.75	0.819	PASS	0.943	0.847	0.887	0.886	0.946	0.901	0.923	0.952	0.919	0.938	0.865	0.898	0.801	0.875	0.954	0.904	IL5:Interleukin-5
11081-1_3	GPD1	11081-1_3	SL007151	Glycerol-3-phosphate dehydrogenase [NAD(+)]; cytoplasmic	GPDA	P21695	2819	GPD1	Human	RFU	Protein	40	1510.15	1510.15	1.157	FLAG	1.664	0.995	0.943	0.855	0.73	0.772	0.778	0.731	0.844	0.753	0.95	1.682	1.254	0.805	1.078	0.904	GPD1:Glycerol-3-phosphate dehydrogenase [NAD(+)]; cytoplasmic
11089-7_3	IGHA1 IGHA2	11089-7_3	SL000459	Immunoglobulin A	IgA	P01876 P01877	3493 3494	IGHA1 IGHA2	Human	RFU	Protein	0.005	3445.05	3445.05	1.098	PASS	1.08	1.06	1.106	1.116	1.123	1.023	1.036	1.044	1.079	1.074	1.139	1.005	1.013	1.115	1.164	1.148	IGHA1 IGHA2:Immunoglobulin A
11094-104_3	CLC	11094-104_3	SL007361	Galectin-10	LPPL	Q05315	1178	CLC	Human	RFU	Protein	40	650.6	650.6	0.764	PASS	0.786	0.897	0.929	0.965	0.998	0.901	0.985	0.987	0.865	0.994	0.923	0.9	0.751	0.943	0.866	0.965	CLC:Galectin-10
11096-57_3	N6AMT1	11096-57_3	SL018921	HemK methyltransferase family member 2	HEMK2	Q9Y5N5	29104	N6AMT1	Human	RFU	Protein	1	1401.45	1401.45	1.032	PASS	0.953	1.044	0.891	1.05	0.959	0.891	0.965	0.939	0.917	0.98	1.137	0.876	1.023	1.014	0.873	1.01	N6AMT1:HemK methyltransferase family member 2
11098-1_3	PDXK	11098-1_3	SL007953	Pyridoxal kinase	PDXK	O00764	8566	PDXK	Human	RFU	Protein	40	283.15	283.15	0.441	FLAG	0.475	0.53	0.54	0.577	0.604	0.55	0.6	0.566	0.549	0.547	0.532	0.488	0.501	0.526	0.509	0.534	PDXK:Pyridoxal kinase
11101-18_3	TLR4	11101-18_3	SL004489	Toll-like receptor 4	TLR4	O00206	7099	TLR4	Human	RFU	Protein	40	437.15	437.15	1.11	PASS	1.084	1.139	1.196	1.197	1.118	1.104	1.192	1.157	1.081	1.14	1.195	1.147	1.051	1.204	1.176	1.198	TLR4:Toll-like receptor 4
11102-22_3	REG4	11102-22_3	SL012561	Regenerating islet-derived protein 4	REG4	Q9BYZ8	83998	REG4	Human	RFU	Protein	1	1592.45	1592.45	0.883	PASS	1.271	0.816	1.014	0.798	0.888	0.912	0.927	0.91	1.129	0.836	0.778	1.298	1.08	0.813	1.24	0.807	REG4:Regenerating islet-derived protein 4
11103-24_3	HSPB1	11103-24_3	SL000448	Heat shock protein beta-1	HSP 27	P04792	3315	HSPB1	Human	RFU	Protein	40	2733.55	2733.55	0.826	PASS	0.856	0.762	0.703	0.713	0.661	0.676	0.682	0.692	0.787	0.685	0.726	0.69	0.761	0.699	0.777	0.751	HSPB1:Heat shock protein beta-1
11104-13_3	CHI3L1	11104-13_3	SL003340	Chitinase-3-like protein 1	YKL-40	P36222	1116	CHI3L1	Human	RFU	Protein	1	10645.2	10645.2	1.163	PASS	1.103	1.028	1.14	1.045	1.004	0.999	0.933	1.012	1.134	1.005	1.04	1.049	1.172	1.104	1.139	1.128	CHI3L1:Chitinase-3-like protein 1
11105-171_3	ENO1	11105-171_3	SL003650	Alpha-enolase	Alpha enolase	P06733	2023	ENO1	Human	RFU	Protein	1	14176.5	14176.5	1.246	FLAG	1.427	1.26	1.102	1.328	1.372	1.304	1.225	1.161	1.343	1.393	1.367	1.284	1.292	1.345	1.111	1.352	ENO1:Alpha-enolase
11510-31_3	APOL1	11510-31_3	SL005699	Apolipoprotein L1	Apo L1	O14791	8542	APOL1	Human	RFU	Protein	0.005	42869.8	42869.8	2.117	FLAG	1.982	1.359	1.556	1.351	1.339	1.501	1.149	1.203	1.832	1.218	1.37	2.032	1.757	1.396	1.575	1.401	APOL1:Apolipoprotein L1
11513-92_3	CD38	11513-92_3	SL002722	ADP-ribosyl cyclase/cyclic ADP-ribose hydrolase 1	CD38	P28907	952	CD38	Human	RFU	Protein	40	576.2	576.2	1.051	PASS	1.047	1.187	1.237	1.194	1.204	1.168	1.193	1.201	1.118	1.23	1.202	1.206	1.067	1.194	1.083	1.183	CD38:ADP-ribosyl cyclase/cyclic ADP-ribose hydrolase 1
11514-196_3	CD59	11514-196_3	SL004557	CD59 glycoprotein	CD59	P13987	966	CD59	Human	RFU	Protein	1	1572.8	1572.8	1.159	PASS	1.215	1.016	1.282	1.016	0.979	0.985	1.15	1.027	1.036	0.894	1.136	1.109	0.859	1.036	1.14	0.985	CD59:CD59 glycoprotein
11516-7_3	FABP1	11516-7_3	SL006131	Fatty acid-binding protein; liver	FABPL	P07148	2168	FABP1	Human	RFU	Protein	40	3111.3	3111.3	0.905	PASS	0.922	0.894	0.929	0.782	0.792	0.852	0.949	0.883	0.904	0.867	0.851	0.854	0.884	0.913	0.966	0.881	FABP1:Fatty acid-binding protein; liver
12060-28_3	GDF11	12060-28_3	SL004345	Growth/differentiation factor 11	GDF-11	O95390	10220	GDF11	Human	RFU	Protein	40	820.2	820.2	1.034	PASS	0.951	1.151	1.085	1.13	0.988	1.046	1.054	1.022	0.98	1.038	1.155	1.025	1.105	1.093	0.956	1.077	GDF11:Growth/differentiation factor 11
13088-397_3	BTC	13088-397_3	SL000137	Betacellulin	BTC	P35070	685	BTC	Human	RFU	Protein	40	472.9	472.9	0.879	PASS	1.309	0.945	1.027	0.988	1.134	1.131	1.041	1.092	1.051	1.057	0.964	1.337	0.913	1.008	1.016	0.985	BTC:Betacellulin
13089-6_3	HIF1A	13089-6_3	SL003349	Hypoxia-inducible factor 1-alpha	HIF-1a	Q16665	3091	HIF1A	Human	RFU	Protein	40	451.2	451.2	1.699	FLAG	1.747	1.44	1.455	1.246	1.211	1.515	1.216	1.191	1.455	1.238	1.382	1.786	1.763	1.338	1.57	1.304	HIF1A:Hypoxia-inducible factor 1-alpha
13090-17_3	S100A6	13090-17_3	SL004827	Protein S100-A6	S100A6	P06703	6277	S100A6	Human	RFU	Protein	1	1885.15	1885.15	1.996	FLAG	3.743	1.358	1.991	1.094	1.283	1.677	1.288	1.079	1.791	1.041	1.266	1.503	2.027	1.114	1.71	1.144	S100A6:Protein S100-A6
13093-6_3	SECTM1	13093-6_3	SL005430	Secreted and transmembrane protein 1	SECTM1	Q8WVN6	6398	SECTM1	Human	RFU	Protein	1	965.9	965.9	1.324	FLAG	1.475	1.191	1.122	1.133	1.134	1.148	1.112	1.042	1.096	1.038	1.224	1.107	1.484	1.11	1.246	1.082	SECTM1:Secreted and transmembrane protein 1
13094-75_3	RSPO3	13094-75_3	SL018509	R-spondin-3	RSPO3	Q9BXY4	84870	RSPO3	Human	RFU	Protein	40	1178.65	1178.65	0.841	PASS	1.2	0.882	1.225	0.851	0.84	0.939	0.836	0.911	0.887	0.88	0.845	1.213	1.038	0.892	1.289	0.879	RSPO3:R-spondin-3
13095-51_3	REG1A	13095-51_3	SL005357	Lithostathine-1-alpha	PSP	P05451	5967	REG1A	Human	RFU	Protein	0.005	374.2	374.2	1.049	FLAG	1.17	0.986	1.144	1.02	0.971	0.984	0.933	0.929	1.006	0.906	1.002	1.172	0.964	1.08	1.572	1.03	REG1A:Lithostathine-1-alpha
13097-11_3	BCL2L2	13097-11_3	SL003774	Bcl-2-like protein 2	Apoptosis regulator Bcl-W	Q92843	599	BCL2L2	Human	RFU	Protein	40	445.55	445.55	0.839	PASS	0.854	0.891	0.851	0.835	0.762	0.811	0.814	0.79	0.828	0.791	0.864	0.81	0.877	0.845	0.804	0.843	BCL2L2:Bcl-2-like protein 2
13098-93_3	FIGF	13098-93_3	SL003320	Vascular endothelial growth factor D	VEGF-D	O43915	2277	FIGF	Human	RFU	Protein	1	466	466	1.023	PASS	1.058	1.065	1.017	1.011	1.084	1.04	1.05	1.12	1.028	1.116	1.051	0.977	0.955	1.073	1	1.078	FIGF:Vascular endothelial growth factor D
13101-60_3	SOST	13101-60_3	SL007631	Sclerostin	SOST	Q9BQB4	50964	SOST	Human	RFU	Protein	40	18628	18628	2.952	FLAG	2.864	2.811	2.938	2.645	2.913	3.013	2.925	3.033	3.211	3.206	2.777	2.757	2.48	3.168	3.425	3.04	SOST:Sclerostin
13102-1_3	FAM3D	13102-1_3	SL012769	Protein FAM3D	FAM3D	Q96BQ1	131177	FAM3D	Human	RFU	Protein	40	7379.35	7379.35	0.961	PASS	0.889	0.944	0.887	0.94	0.913	0.907	1.083	0.901	0.988	0.964	1.007	0.829	0.992	0.9	0.933	0.917	FAM3D:Protein FAM3D
13103-125_3	CSH1 CSH2	13103-125_3	SL009328	Chorionic somatomammotropin hormone	CSH	P0DML2 P0DML3	1442 1443	CSH1 CSH2	Human	RFU	Protein	40	1418.35	1418.35	1.118	FLAG	1.414	0.948	0.829	0.871	0.79	0.853	0.879	0.796	1.243	0.773	0.948	1.512	1.429	0.856	1.054	0.868	CSH1 CSH2:Chorionic somatomammotropin hormone
13104-32_3	EFNB1	13104-32_3	SL008614	Ephrin-B1	EFNB1	P98172	1947	EFNB1	Human	RFU	Protein	1	1256.25	1256.25	0.959	PASS	0.965	0.84	0.908	0.789	0.828	0.871	0.863	0.843	0.87	0.791	0.817	1.171	1.119	0.816	1.068	0.833	EFNB1:Ephrin-B1
13105-7_3	SNAP25	13105-7_3	SL007311	Synaptosomal-associated protein 25	SNP25	P60880	6616	SNAP25	Human	RFU	Protein	40	1450.65	1450.65	1.894	FLAG	2.038	1.692	1.354	1.514	0.972	1.366	1.448	1.28	1.351	0.995	1.696	1.763	1.972	1.519	1.007	1.471	SNAP25:Synaptosomal-associated protein 25
13107-9_3	LYPD3	13107-9_3	SL008402	Ly6/PLAUR domain-containing protein 3	LYPD3	O95274	27076	LYPD3	Human	RFU	Protein	40	1285.65	1285.65	1.319	FLAG	1.685	0.992	0.972	0.881	0.801	0.928	0.918	0.837	1.011	0.849	0.951	1.37	1.443	0.874	1.135	0.978	LYPD3:Ly6/PLAUR domain-containing protein 3
13109-82_3	NEGR1	13109-82_3	SL008810	Neuronal growth regulator 1	NEGR1	Q7Z3B1	257194	NEGR1	Human	RFU	Protein	1	4141.5	4141.5	0.792	PASS	0.828	0.818	0.79	0.783	0.893	0.914	0.949	0.899	0.887	0.898	0.824	0.73	0.773	0.859	0.799	0.822	NEGR1:Neuronal growth regulator 1
13111-79_3	BCL6	13111-79_3	SL007223	B-cell lymphoma 6 protein	BCL6	P41182	604	BCL6	Human	RFU	Protein	40	2212.9	2212.9	0.983	PASS	0.963	0.96	0.944	0.728	0.88	0.943	0.889	0.953	1.182	0.911	1.035	1.125	1.224	0.984	0.943	0.967	BCL6:B-cell lymphoma 6 protein
13112-179_3	FSTL1	13112-179_3	SL009349	Follistatin-related protein 1	FSTL1	Q12841	11167	FSTL1	Human	RFU	Protein	1	28788.8	28788.8	1	PASS	0.911	0.901	1.045	0.916	0.957	0.97	0.897	0.934	0.984	0.872	0.884	0.908	0.905	0.927	1.054	0.994	FSTL1:Follistatin-related protein 1
13113-7_3	SPP1	13113-7_3	SL002688	Osteopontin	Osteopontin	P10451	6696	SPP1	Human	RFU	Protein	40	4164.65	4164.65	0.479	FLAG	0.624	0.496	0.506	0.44	0.417	0.54	0.462	0.436	0.464	0.411	0.447	0.45	0.66	0.397	0.558	0.462	SPP1:Osteopontin
13114-50_3	LUM	13114-50_3	SL006230	Lumican	Lumican	P51884	4060	LUM	Human	RFU	Protein	0.005	1267.7	1267.7	0.952	PASS	0.951	0.896	0.77	0.835	1.048	1.013	1.096	0.851	0.914	0.984	0.891	0.819	0.886	0.802	0.792	0.769	LUM:Lumican
13116-25_3	CD177	13116-25_3	SL008931	CD177 antigen	CD177	Q8N6Q3	57126	CD177	Human	RFU	Protein	1	1151.55	1151.55	2.045	FLAG	2.016	1.171	1.821	1.029	1.182	1.768	1.09	1.058	1.826	1.121	1.204	1.628	1.971	1.125	2.106	1.145	CD177:CD177 antigen
13117-232_3	CHKB	13117-232_3	SL018256	Choline/ethanolamine kinase	CHKB	Q9Y259	1120	CHKB	Human	RFU	Protein	1	2335.05	2335.05	1.572	FLAG	1.733	1.484	1.136	1.419	1.277	1.356	1.3	1.131	1.563	1.281	1.707	1.57	1.824	1.326	1.38	1.18	CHKB:Choline/ethanolamine kinase
13118-5_3	SMOC1	13118-5_3	SL011888	SPARC-related modular calcium-binding protein 1	SMOC1	Q9H4F8	64093	SMOC1	Human	RFU	Protein	1	2677.3	2677.3	1.052	PASS	1.106	0.998	1.114	1.038	0.929	0.965	0.898	0.968	0.986	0.927	1.01	1.176	1.29	1.06	1.332	1.083	SMOC1:SPARC-related modular calcium-binding protein 1
13119-26_3	SERPINA10	13119-26_3	SL004467	Protein Z-dependent protease inhibitor	protein Z inhibitor	Q9UK55	51156	SERPINA10	Human	RFU	Protein	1	4965.7	4965.7	1.069	PASS	1.027	1.083	0.966	1.045	1.203	1.157	1.154	1.08	1.173	1.202	1.107	0.888	1.095	1.032	0.941	1.065	SERPINA10:Protein Z-dependent protease inhibitor
13122-19_3	FLRT2	13122-19_3	SL008360	Leucine-rich repeat transmembrane protein FLRT2	FLRT2	O43155	23768	FLRT2	Human	RFU	Protein	40	16865.5	16865.5	0.896	PASS	1.15	0.886	0.973	0.838	0.792	0.868	0.82	0.815	0.903	0.771	0.812	1.254	1.061	0.848	1.098	0.912	FLRT2:Leucine-rich repeat transmembrane protein FLRT2
13123-3_3	FLRT3	13123-3_3	SL008372	Leucine-rich repeat transmembrane protein FLRT3	FLRT3	Q9NZU0	23767	FLRT3	Human	RFU	Protein	40	3984.7	3984.7	0.968	PASS	1.079	0.729	0.801	0.69	0.648	0.778	0.615	0.653	0.94	0.642	0.687	0.933	1.039	0.696	1.059	0.766	FLRT3:Leucine-rich repeat transmembrane protein FLRT3
13124-20_3	ISLR2	13124-20_3	SL018587	Immunoglobulin superfamily containing leucine-rich repeat protein 2	ISLR2	Q6UXK2	57611	ISLR2	Human	RFU	Protein	40	6863.8	6863.8	1.209	FLAG	1.622	0.99	1.064	0.903	0.898	1.003	0.888	0.903	1.074	0.876	0.93	1.367	1.288	0.968	1.244	1.016	ISLR2:Immunoglobulin superfamily containing leucine-rich repeat protein 2
13125-45_3	VTN	13125-45_3	SL000616	Vitronectin	Vitronectin	P04004	7448	VTN	Human	RFU	Protein	1	69440	69440	0.89	PASS	0.821	0.962	0.887	0.95	0.877	0.913	0.937	0.941	0.885	0.921	0.939	0.835	0.887	0.99	0.905	1.05	VTN:Vitronectin
13126-52_3	DSC2	13126-52_3	SL008631	Desmocollin-2	DSC2	Q02487	1824	DSC2	Human	RFU	Protein	1	2686.55	2686.55	1.216	FLAG	1.682	0.97	1.144	0.901	0.965	0.974	0.99	0.954	1.007	0.884	0.946	0.933	1.049	0.993	1.082	0.999	DSC2:Desmocollin-2
13129-40_3	LDLR	13129-40_3	SL007070	Low-density lipoprotein receptor	LDLR	P01130	3949	LDLR	Human	RFU	Protein	40	159	159	0.839	PASS	1.047	0.878	1.085	0.961	1.055	0.999	1.021	1.122	0.97	1.039	0.877	1.097	0.711	0.939	1.032	0.956	LDLR:Low-density lipoprotein receptor
13130-150_3	HK2	13130-150_3	SL007272	Hexokinase-2	HXK2	P52789	3099	HK2	Human	RFU	Protein	40	529.95	529.95	0.921	PASS	0.916	0.996	1.007	1.019	1.041	0.99	0.985	1.054	1.043	1.086	1.006	0.962	0.918	1.058	0.972	0.999	HK2:Hexokinase-2
13131-5_3	HK1	13131-5_3	SL011180	Hexokinase-1	HXK1	P19367	3098	HK1	Human	RFU	Protein	40	1234.35	1234.35	1.918	FLAG	1.855	1.614	1.581	1.56	1.256	1.575	1.197	1.34	1.371	1.287	1.535	1.77	2.352	1.55	1.537	1.57	HK1:Hexokinase-1
13132-14_3	SEMA5A	13132-14_3	SL008522	Semaphorin-5A	SEM5A	Q13591	9037	SEMA5A	Human	RFU	Protein	40	5507.2	5507.2	0.892	PASS	0.86	0.877	0.896	0.91	0.798	0.875	0.756	0.845	0.909	0.837	0.891	0.89	0.951	0.9	0.922	0.947	SEMA5A:Semaphorin-5A
13133-73_3	LTBP4	13133-73_3	SL007033	Latent-transforming growth factor beta-binding protein 4	LTBP4	Q8N2S1	8425	LTBP4	Human	RFU	Protein	1	1110.85	1110.85	1.016	PASS	1.358	0.93	1.013	0.895	0.816	0.955	0.813	0.875	0.908	0.843	0.904	0.905	1.201	0.966	1.128	0.975	LTBP4:Latent-transforming growth factor beta-binding protein 4
14114-18_3	PIANP	14114-18_3	SL019019	PILR alpha-associated neural protein	PIANP	Q8IYJ0	196500	PIANP	Human	RFU	Protein	40	4696.95	4696.95	1.163	PASS	1.391	0.935	1.06	0.797	0.82	0.915	0.994	0.853	1.222	0.823	0.843	1.117	1.112	0.863	1.202	0.842	PIANP:PILR alpha-associated neural protein
14115-34_3	ADM	14115-34_3	SL002782	Adrenomedullin	Adrenomedullin	P35318	133	ADM	Human	RFU	Protein	1	1511.65	1511.65	1.104	FLAG	1.102	1.12	1.056	1.14	1.282	1.159	1.445	1.141	1.13	1.264	1.294	0.919	1.146	1.13	1.016	1.136	ADM:Adrenomedullin
14116-129_3	S100A4	14116-129_3	SL004821	Protein S100-A4	S100A4	P26447	6275	S100A4	Human	RFU	Protein	1	1965.05	1965.05	1.213	FLAG	1.286	0.992	1.063	0.889	0.927	1.531	0.871	1.037	1.155	0.893	0.972	1.207	1.322	0.894	1.315	0.921	S100A4:Protein S100-A4
14120-2_3	RNF43	14120-2_3	SL018629	E3 ubiquitin-protein ligase RNF43	RNF43	Q68DV7	54894	RNF43	Human	RFU	Protein	40	1050.15	1050.15	1.422	FLAG	1.41	1.302	1.135	1.141	0.956	1.155	1.063	0.993	1.124	1.024	1.261	1.06	1.471	1.185	1.136	1.145	RNF43:E3 ubiquitin-protein ligase RNF43
14121-24_3	TNFRSF10D	14121-24_3	SL004159	Tumor necrosis factor receptor superfamily member 10D	TRAIL R4	Q9UBN6	8793	TNFRSF10D	Human	RFU	Protein	40	821.55	821.55	2.301	FLAG	3.094	1.507	1.958	1.273	1.272	1.463	1.149	1.489	1.635	1.217	1.386	2.986	1.892	1.35	2.351	1.317	TNFRSF10D:Tumor necrosis factor receptor superfamily member 10D
14122-132_3	ZNRF3	14122-132_3	SL018971	E3 ubiquitin-protein ligase ZNRF3	ZNRF3	Q9ULT6	84133	ZNRF3	Human	RFU	Protein	40	450.45	450.45	0.801	PASS	0.696	0.84	0.757	0.799	0.785	0.784	0.866	0.773	0.758	0.801	0.84	0.763	0.801	0.786	0.761	0.792	ZNRF3:E3 ubiquitin-protein ligase ZNRF3
14123-34_3	C10orf54	14123-34_3	SL017424	Platelet receptor Gi24	GI24	Q9H7M9	NA	C10orf54	Human	RFU	Protein	1	383	383	0.783	PASS	0.722	0.918	0.78	0.864	0.91	0.854	0.949	0.785	0.782	0.842	0.869	0.856	0.808	0.838	0.751	0.768	C10orf54:Platelet receptor Gi24
14124-6_3	EFNA2	14124-6_3	SL004843	Ephrin-A2	Ephrin-A2	O43921	1943	EFNA2	Human	RFU	Protein	1	940.55	940.55	1.989	FLAG	2.154	1.115	1.434	1.025	1.009	1.024	1.138	0.996	1.368	1.017	1.128	1.412	1.661	1.122	1.469	1.07	EFNA2:Ephrin-A2
14125-5_3	APOM	14125-5_3	SL004747	Apolipoprotein M	ApoM	O95445	55937	APOM	Human	RFU	Protein	40	12967.5	12967.5	1.017	PASS	0.939	0.934	0.879	0.878	0.756	0.829	0.843	0.804	0.822	0.835	0.924	0.907	1.208	0.88	0.87	0.94	APOM:Apolipoprotein M
14127-240_3	IFNB1	14127-240_3	SL001880	Interferon beta	IFN-b	P01574	3456	IFNB1	Human	RFU	Protein	40	519.15	519.15	0.666	PASS	0.636	0.728	0.673	0.745	0.726	0.692	0.779	0.72	0.672	0.698	0.726	0.651	0.665	0.717	0.705	0.708	IFNB1:Interferon beta
14128-121_3	IFNA10	14128-121_3	SL017106	Interferon alpha-10	IFN10	P01566	3446	IFNA10	Human	RFU	Protein	40	316.85	316.85	1.438	FLAG	1.344	1.432	1.239	1.237	1.105	1.126	1.225	1.129	1.127	1.194	1.397	1.279	1.298	1.282	1.281	1.317	IFNA10:Interferon alpha-10
14129-1_3	IFNA7	14129-1_3	SL019978	Interferon alpha-7	IFNA7	P01567	NA	IFNA7	Human	RFU	Protein	40	277.3	277.3	0.973	PASS	0.973	1.056	1.121	1.119	1.236	1.118	1.198	1.178	1.142	1.17	1.07	1.225	0.91	1.09	1.073	1.114	IFNA7:Interferon alpha-7
14131-37_3	EFNB2	14131-37_3	SL007274	Ephrin-B2	EFNB2	P52799	1948	EFNB2	Human	RFU	Protein	40	11769.4	11769.4	0.867	PASS	1.254	0.758	1.175	0.655	0.678	0.96	0.707	0.732	1.011	0.64	0.68	1.124	0.921	0.741	0.959	0.806	EFNB2:Ephrin-B2
14132-21_3	HHLA2	14132-21_3	SL020171	HERV-H LTR-associating protein 2	HHLA2	Q9UM44	NA	HHLA2	Human	RFU	Protein	40	1007.55	1007.55	0.713	PASS	0.712	0.785	0.674	0.771	0.694	0.684	0.811	0.715	0.686	0.724	0.777	0.666	0.83	0.729	0.685	0.75	HHLA2:HERV-H LTR-associating protein 2
14133-93_3	IL1R2	14133-93_3	SL000145	Interleukin-1 receptor type 2	IL-1 sRII	P27930	7850	IL1R2	Human	RFU	Protein	1	12099.2	12099.2	1.051	PASS	0.975	1.012	0.948	0.981	0.968	0.955	0.948	0.979	0.983	1.039	1.036	0.895	0.975	1.038	0.965	1.021	IL1R2:Interleukin-1 receptor type 2
14134-49_3	AMIGO2	14134-49_3	SL015046	Amphoterin-induced protein 2	AMGO2	Q86SJ2	347902	AMIGO2	Human	RFU	Protein	40	2166.95	2166.95	2.278	FLAG	2.969	1.661	1.593	1.398	1.232	1.429	1.126	1	1.85	1.151	1.575	1.942	2.877	1.229	2.01	1.382	AMIGO2:Amphoterin-induced protein 2
14135-3_3	RXFP1	14135-3_3	SL020172	Relaxin receptor 1	RXFP1	Q9HBX9	NA	RXFP1	Human	RFU	Protein	40	393.85	393.85	0.752	PASS	0.792	0.925	1.027	1.025	1.076	1.019	0.996	1.069	0.938	1.077	0.944	1.095	0.743	0.998	0.906	0.965	RXFP1:Relaxin receptor 1
14136-234_3	CD93	14136-234_3	SL007696	Complement component C1q receptor	C1QR1	Q9NPY3	22918	CD93	Human	RFU	Protein	1	10497.6	10497.6	0.908	PASS	0.887	0.871	0.92	0.91	1.008	0.92	0.89	0.917	0.944	0.959	0.909	0.832	0.825	0.943	0.908	0.944	CD93:Complement component C1q receptor
14139-16_3	NRG4	14139-16_3	SL007828	Neuregulin-4	NRG4	Q8WWG1	145957	NRG4	Human	RFU	Protein	40	725.1	725.1	0.798	PASS	0.883	0.916	0.994	0.978	0.963	0.913	1.032	0.961	0.876	0.984	0.941	0.984	0.8	0.948	0.926	0.975	NRG4:Neuregulin-4
14143-8_3	HIST2H2BE	14143-8_3	SL014983	Histone H2B type 2-E	H2B2E	Q16778	8349	HIST2H2BE	Human	RFU	Protein	40	7534.85	7534.85	0.596	FLAG	0.564	0.59	0.503	0.555	0.45	0.49	0.506	0.507	0.555	0.527	0.527	0.5	0.639	0.561	0.581	0.569	HIST2H2BE:Histone H2B type 2-E
14144-3_3	HIST3H2A	14144-3_3	SL019979	Histone H2A type 3	H2A3	Q7L7L0	NA	HIST3H2A	Human	RFU	Protein	1	470.8	470.8	0.922	PASS	0.844	0.909	0.99	0.97	0.795	0.873	0.72	0.824	0.746	0.832	0.906	0.903	0.939	0.951	0.912	0.94	HIST3H2A:Histone H2A type 3
14146-92_3	HIST1H3A	14146-92_3	SL008158	Histone H3.1	H31	P68431	8350	HIST1H3A	Human	RFU	Protein	40	923.7	923.7	0.99	PASS	1.014	0.972	0.939	0.969	0.797	0.904	0.893	0.855	0.875	0.979	0.886	0.875	1.004	0.969	0.921	1.042	HIST1H3A:Histone H3.1
14147-50_3	IFNG	14147-50_3	SL001802	Interferon gamma	IFN-g	P01579	3458	IFNG	Human	RFU	Protein	40	621.4	621.4	1.054	PASS	1.01	1.102	1.063	1.078	1.026	1.017	1.143	1.023	1.013	1.078	1.123	1.039	1.106	1.058	1.014	1.096	IFNG:Interferon gamma
14149-9_3	IL36B	14149-9_3	SL005179	Interleukin-36 beta	IL-1F8	Q9NZH7	27177	IL36B	Human	RFU	Protein	40	522.45	522.45	1.009	PASS	1.214	1.084	1.202	1.133	1.144	1.109	1.099	1.11	1.121	1.112	1.081	1.241	1.123	1.13	1.09	1.096	IL36B:Interleukin-36 beta
14150-7_3	IL36A	14150-7_3	SL005177	Interleukin-36 alpha	IL-1F6	Q9UHA7	27179	IL36A	Human	RFU	Protein	1	831.6	831.6	1.118	FLAG	1.085	1.236	0.659	1.3	0.624	0.632	0.851	0.672	0.676	0.536	1.85	1.405	1.424	1.107	0.437	0.845	IL36A:Interleukin-36 alpha
14151-4_3	ISG15	14151-4_3	SL015510	Ubiquitin-like protein ISG15	UCRP	P05161	9636	ISG15	Human	RFU	Protein	40	1615.35	1615.35	0.985	PASS	1.142	0.872	0.844	0.832	0.722	0.873	0.781	0.805	0.945	0.773	0.834	1.194	1.185	0.825	1.132	0.882	ISG15:Ubiquitin-like protein ISG15
14153-8_3	EFNA3	14153-8_3	SL004139	Ephrin-A3	Ephrin-A3	P52797	1944	EFNA3	Human	RFU	Protein	40	2437.3	2437.3	1.057	PASS	1.048	1.096	1.08	1.109	0.972	0.994	1.041	0.987	1.003	1.041	1.12	1.004	1.087	1.119	1.15	1.156	EFNA3:Ephrin-A3
14156-33_3	YWHAB	14156-33_3	SL004815	14-3-3 protein beta/alpha	14-3-3 protein beta/alpha	P31946	7529	YWHAB	Human	RFU	Protein	1	8775.9	8775.9	0.841	PASS	0.827	0.769	0.807	0.823	0.774	0.727	0.738	0.811	0.842	0.768	0.745	0.794	0.772	0.823	0.844	0.831	YWHAB:14-3-3 protein beta/alpha
14157-21_3	YWHAE	14157-21_3	SL004984	14-3-3 protein epsilon	14-3-3E	P62258	7531	YWHAE	Human	RFU	Protein	40	815.1	815.1	0.59	FLAG	0.607	0.714	0.598	0.626	0.573	0.592	0.756	0.606	0.571	0.596	0.628	0.538	0.721	0.595	0.604	0.663	YWHAE:14-3-3 protein epsilon
14158-17_3	ANXA5	14158-17_3	SL003848	Annexin A5	Annexin V	P08758	308	ANXA5	Human	RFU	Protein	40	1525.5	1525.5	0.983	PASS	0.978	0.945	0.9	0.961	0.843	0.915	0.869	0.893	0.991	0.899	0.947	0.961	0.973	0.917	1.007	0.916	ANXA5:Annexin A5
14583-49_3	MSTN	14583-49_3	SL004357	Growth/differentiation factor 8	Myostatin	O14793	2660	MSTN	Human	RFU	Protein	40	4975.85	4975.85	1.408	FLAG	1.311	1.312	1.222	1.265	1.196	1.278	1.191	1.216	1.279	1.291	1.316	1.272	1.519	1.325	1.293	1.275	MSTN:Growth/differentiation factor 8
2182-54_1	C4A C4B	2182-54_1	SL000318	Complement C4b	C4b	P0C0L4 P0C0L5	720 721	C4A C4B	Human	RFU	Protein	0.005	483.7	483.7	0.758	FLAG	0.661	0.788	0.525	0.773	0.504	0.493	0.697	0.53	0.609	0.542	0.983	0.607	0.816	0.725	0.48	0.675	C4A C4B:Complement C4b
2190-55_1	F11	2190-55_1	SL002662	Coagulation Factor XI	Coagulation Factor XI	P03951	2160	F11	Human	RFU	Protein	0.005	1689.4	1689.4	1.422	FLAG	1.317	1.277	1.123	1.184	1.048	1.08	1.071	1.041	1.243	1.084	1.343	1.261	1.375	1.162	1.347	1.155	F11:Coagulation Factor XI
2192-63_10	CCL27	2192-63_10	SL003168	C-C motif chemokine 27	CTACK	Q9Y4X3	10850	CCL27	Human	RFU	Protein	40	1156.45	1156.45	1.167	PASS	1.35	1.165	1.204	1.09	1.202	1.162	1.291	1.268	1.245	1.297	1.219	1.137	1.161	1.258	1.204	1.241	CCL27:C-C motif chemokine 27
2201-17_6	COL18A1	2201-17_6	SL000403	Endostatin	Endostatin	P39060	80781	COL18A1	Human	RFU	Protein	1	62019.1	62019.1	1.122	PASS	1.082	1.141	1.128	1.053	1.107	1.147	1.089	1.078	1.159	1.025	1.098	0.99	1.109	1.111	1.049	1.141	COL18A1:Endostatin
2211-9_6	TIMP1	2211-9_6	SL000591	Metalloproteinase inhibitor 1	TIMP-1	P01033	7076	TIMP1	Human	RFU	Protein	0.005	60.9	60.9	0.25	FLAG	0.25	0.232	0.222	0.213	0.217	0.216	0.267	0.236	0.236	0.234	0.241	0.203	0.225	0.246	0.239	0.243	TIMP1:Metalloproteinase inhibitor 1
2212-69_1	PLAT	2212-69_1	SL000053	Tissue-type plasminogen activator	tPA	P00750	5327	PLAT	Human	RFU	Protein	1	596.65	596.65	1.022	PASS	0.941	1.069	0.888	1.057	0.785	0.774	0.992	0.773	0.881	0.785	1.1	0.805	1.039	0.924	1.028	0.913	PLAT:Tissue-type plasminogen activator
2247-20_11	PROK1	2247-20_11	SL004332	Prokineticin-1	EG-VEGF	P58294	84432	PROK1	Human	RFU	Protein	40	237.5	237.5	0.65	PASS	0.698	0.804	0.833	0.844	0.944	0.849	0.864	0.931	0.809	0.905	0.809	0.865	0.624	0.88	0.796	0.833	PROK1:Prokineticin-1
2278-61_4	TIMP2	2278-61_4	SL000592	Metalloproteinase inhibitor 2	TIMP-2	P16035	7077	TIMP2	Human	RFU	Protein	0.005	372.9	372.9	1.061	PASS	0.979	1.052	0.973	1.041	1.033	1.013	1.143	0.982	1.013	1.065	1.088	0.959	0.998	1.068	1.012	1.045	TIMP2:Metalloproteinase inhibitor 2
2333-72_1	TGFB1	2333-72_1	SL000584	Transforming growth factor beta-1	TGF-b1	P01137	7040	TGFB1	Human	RFU	Protein	40	1436.35	1436.35	1.182	PASS	1.217	1.237	1.255	1.279	1.206	1.26	1.206	1.265	1.268	1.275	1.274	1.31	1.226	1.268	1.311	1.259	TGFB1:Transforming growth factor beta-1
2358-19_2	FLT4	2358-19_2	SL003322	Vascular endothelial growth factor receptor 3	VEGF sR3	P35916	2324	FLT4	Human	RFU	Protein	1	7923.75	7923.75	1.181	PASS	1.098	1.219	1.126	1.242	1.064	1.084	1.131	1.083	1.136	1.157	1.244	1.006	1.21	1.225	1.235	1.214	FLT4:Vascular endothelial growth factor receptor 3
2381-52_4	C5	2381-52_4	SL000319	Complement C5	C5	P01031	727	C5	Human	RFU	Protein	0.005	6574	6574	1.142	PASS	1.098	0.927	0.775	0.845	0.922	0.891	0.936	0.83	1.015	0.871	1.01	0.854	1.082	0.822	0.913	0.832	C5:Complement C5
2418-55_9	APOE	2418-55_9	SL000276	Apolipoprotein E	Apo E	P02649	348	APOE	Human	RFU	Protein	0.005	43792.7	43792.7	3.079	FLAG	2.808	2.372	2.114	2.029	1.716	2.175	1.311	2.071	2.902	2.088	2.194	3.315	3.908	1.961	2.653	1.877	APOE:Apolipoprotein E
2421-7_3	BDNF	2421-7_3	SL003951	Brain-derived neurotrophic factor	BDNF	P23560	627	BDNF	Human	RFU	Protein	40	808.4	808.4	0.94	PASS	0.923	0.944	0.977	0.914	0.914	0.933	0.964	1.006	1.045	1.005	0.927	0.996	0.873	1.024	1.09	0.981	BDNF:Brain-derived neurotrophic factor
2429-27_4	C8A C8B C8G	2429-27_4	SL000324	Complement component C8	C8	P07357;P07358;P07360	731 732 733	C8A C8B C8G	Human	RFU	Protein	40	4946.25	4946.25	1.96	FLAG	1.799	1.519	1.455	1.359	1.255	1.818	1.299	1.536	1.839	1.333	1.429	1.974	1.579	1.371	1.574	1.384	C8A C8B C8G:Complement component C8
2431-17_3	CTSG	2431-17_3	SL000345	Cathepsin G	Cathepsin G	P08311	1511	CTSG	Human	RFU	Protein	40	880.6	880.6	0.798	PASS	0.866	0.89	0.893	0.962	0.928	0.888	0.895	0.954	0.882	0.974	0.916	0.93	0.796	0.965	0.891	0.937	CTSG:Cathepsin G
2436-49_4	CXCL16	2436-49_4	SL004016	C-X-C motif chemokine 16	CXCL16; soluble	Q9H2A7	58191	CXCL16	Human	RFU	Protein	1	10363.1	10363.1	1.249	PASS	1.309	1.074	1.173	0.969	1.201	1.258	1.059	1.137	1.213	1.085	1.009	1.201	1.205	1.096	1.172	1.078	CXCL16:C-X-C motif chemokine 16
2441-2_4	FGF10	2441-2_4	SL004333	Fibroblast growth factor 10	FGF-10	O15520	2255	FGF10	Human	RFU	Protein	40	262.85	262.85	0.738	PASS	0.822	0.916	0.946	0.989	1.017	0.935	0.913	0.95	0.841	0.957	0.886	0.999	0.753	0.942	0.864	0.943	FGF10:Fibroblast growth factor 10
2443-10_4	FGF8	2443-10_4	SL004342	Fibroblast growth factor 8 isoform B	FGF-8B	P55075	2253	FGF8	Human	RFU	Protein	40	774.6	774.6	1.074	PASS	1.016	1.156	1.083	1.144	1.082	1.15	1.061	1.125	1.05	1.184	1.157	1.156	1.063	1.172	1.026	1.139	FGF8:Fibroblast growth factor 8 isoform B
2447-7_4	PLA2G2E	2447-7_4	SL004066	Group IIE secretory phospholipase A2	GIIE	Q9NZK7	30814	PLA2G2E	Human	RFU	Protein	40	228.5	228.5	0.807	PASS	0.787	0.854	1.063	0.98	1.093	1.088	0.975	1.084	1.017	1.045	0.854	1.144	0.854	0.937	0.993	0.923	PLA2G2E:Group IIE secretory phospholipase A2
2449-1_4	PLA2G5	2449-1_4	SL004182	Calcium-dependent phospholipase A2	GV	P39877	5322	PLA2G5	Human	RFU	Protein	40	238	238	0.624	PASS	0.67	0.747	0.875	0.866	0.971	0.955	0.867	0.956	0.825	0.929	0.764	0.959	0.646	0.843	0.77	0.804	PLA2G5:Calcium-dependent phospholipase A2
2468-62_3	CCL20	2468-62_3	SL000133	C-C motif chemokine 20	MIP-3a	P78556	6364	CCL20	Human	RFU	Protein	40	189.85	189.85	0.714	PASS	0.806	0.862	0.865	0.875	0.887	0.904	0.89	0.918	0.837	0.953	0.853	0.901	0.697	0.924	0.85	0.874	CCL20:C-C motif chemokine 20
2474-54_5	APCS	2474-54_5	SL000573	Serum amyloid P-component	SAP	P02743	325	APCS	Human	RFU	Protein	0.005	36505.9	36505.9	1.247	PASS	1.161	1.119	1.128	1.081	1.077	1.112	1.026	0.987	1.168	0.977	1.102	1.002	1.214	1.093	1.123	1.144	APCS:Serum amyloid P-component
2475-1_3	KIT	2475-1_3	SL004010	Mast/stem cell growth factor receptor Kit	SCF sR	P10721	3815	KIT	Human	RFU	Protein	1	18540.4	18540.4	1.1	PASS	1.098	1.111	0.905	1.06	0.872	0.999	1.316	0.839	1.097	0.9	1.14	0.765	1.285	0.928	0.888	0.889	KIT:Mast/stem cell growth factor receptor Kit
2480-58_3	TIMP3	2480-58_3	SL003043	Metalloproteinase inhibitor 3	TIMP-3	P35625	7078	TIMP3	Human	RFU	Protein	1	1731	1731	0.854	PASS	0.97	0.891	0.856	0.891	0.886	0.849	0.995	0.864	1.026	0.859	0.938	0.811	0.836	0.885	1.019	0.842	TIMP3:Metalloproteinase inhibitor 3
2500-2_3	ANGPT4	2500-2_3	SL004643	Angiopoietin-4	Angiopoietin-4	Q9Y264	51378	ANGPT4	Human	RFU	Protein	40	1258.85	1258.85	1.952	FLAG	1.914	1.97	1.813	1.873	1.856	1.995	1.768	1.93	1.973	2.04	1.95	2.001	1.823	2.028	1.866	1.987	ANGPT4:Angiopoietin-4
2501-51_3	CDH1	2501-51_3	SL000055	Cadherin-1	Cadherin E	P12830	999	CDH1	Human	RFU	Protein	1	72176.2	72176.2	1.125	PASS	1.048	1.022	1.151	1.044	0.977	1.025	1.029	0.998	1.11	0.957	1.021	0.986	1.036	1.061	1.127	1.131	CDH1:Cadherin-1
2505-49_3	GFRA3	2505-49_3	SL004144	GDNF family receptor alpha-3	GFRa-3	O60609	2676	GFRA3	Human	RFU	Protein	40	758.7	758.7	0.945	PASS	1.015	1.004	1.047	1.084	1.087	1.115	0.999	1.13	1.061	1.137	1.043	1.064	1.021	1.071	1.113	1.065	GFRA3:GDNF family receptor alpha-3
2514-65_3	EFNB3	2514-65_3	SL004142	Ephrin-B3	Ephrin-B3	Q15768	1949	EFNB3	Human	RFU	Protein	40	757.05	757.05	0.928	PASS	0.923	0.968	0.936	0.952	0.948	0.968	0.93	0.983	0.949	1.015	0.953	0.95	0.897	0.987	0.973	0.963	EFNB3:Ephrin-B3
2515-14_3	GFRA2	2515-14_3	SL004143	GDNF family receptor alpha-2	GFRa-2	O00451	2675	GFRA2	Human	RFU	Protein	1	5010.8	5010.8	1.298	FLAG	1.568	1.225	1.229	1.105	1.109	1.249	1.096	1.148	1.237	1.07	1.202	1.192	1.31	1.151	1.323	1.198	GFRA2:GDNF family receptor alpha-2
2516-57_3	CCL21	2516-57_3	SL003193	C-C motif chemokine 21	6Ckine	O00585	6366	CCL21	Human	RFU	Protein	1	29248	29248	2.485	FLAG	2.402	2.252	2.22	2.046	2.201	2.248	2.368	2.251	2.359	2.295	2.242	2.084	2.182	2.396	2.338	2.324	CCL21:C-C motif chemokine 21
2524-56_3	HMGB1	2524-56_3	SL003280	High mobility group protein B1	HMG-1	P09429	3146	HMGB1	Human	RFU	Protein	40	3706.45	3706.45	1.522	FLAG	1.496	1.383	1.418	1.377	1.254	1.423	1.173	1.367	1.337	1.347	1.396	1.453	1.51	1.4	1.308	1.375	HMGB1:High mobility group protein B1
2526-53_3	TNFRSF11B	2526-53_3	SL002539	Tumor necrosis factor receptor superfamily member 11B	OPG	O00300	4982	TNFRSF11B	Human	RFU	Protein	40	13338	13338	2.431	FLAG	2.146	2.174	2.067	1.855	1.743	2.056	1.512	1.808	2.048	1.649	2.028	2.257	2.745	2.048	1.895	2.125	TNFRSF11B:Tumor necrosis factor receptor superfamily member 11B
2558-51_3	POMC	2558-51_3	SL000300	Beta-endorphin	b-Endorphin	P01189	5443	POMC	Human	RFU	Protein	40	991.2	991.2	1.142	PASS	1.151	1.198	1.309	1.256	1.268	1.229	1.235	1.332	1.285	1.365	1.242	1.282	1.032	1.326	1.317	1.316	POMC:Beta-endorphin
2567-5_6	CFI	2567-5_6	SL003328	Complement factor I	Factor I	P05156	3426	CFI	Human	RFU	Protein	0.005	40286.9	40286.9	1.331	FLAG	1.325	1.23	1.16	1.284	1.259	1.296	1.144	1.129	1.275	1.145	1.298	1.501	1.561	1.228	1.537	1.26	CFI:Complement factor I
2571-12_3	IGFBP3	2571-12_3	SL000045	Insulin-like growth factor-binding protein 3	IGFBP-3	P17936	3486	IGFBP3	Human	RFU	Protein	0.005	1739.8	1739.8	1.089	FLAG	1.254	1.144	1.146	0.938	1.293	1.33	1.222	1.322	1.431	1.36	0.93	0.959	1.221	1.016	1.13	1.021	IGFBP3:Insulin-like growth factor-binding protein 3
2578-67_2	CCL2	2578-67_2	SL000038	C-C motif chemokine 2	MCP-1	P13500	6347	CCL2	Human	RFU	Protein	40	1049.25	1049.25	1.294	FLAG	1.326	1.378	1.463	1.373	1.333	1.343	1.435	1.4	1.395	1.478	1.391	1.334	1.117	1.562	1.489	1.543	CCL2:C-C motif chemokine 2
2579-17_5	MMP9	2579-17_5	SL000527	Matrix metalloproteinase-9	MMP-9	P14780	4318	MMP9	Human	RFU	Protein	1	14612.8	14612.8	1.099	PASS	1.018	1.033	0.922	1.01	1.01	1.003	0.951	0.997	1.027	1.036	1.062	0.949	1.083	1.033	0.95	1.04	MMP9:Matrix metalloproteinase-9
2580-83_2	MPO	2580-83_2	SL001796	Myeloperoxidase	Myeloperoxidase	P05164	4353	MPO	Human	RFU	Protein	1	15169.6	15169.6	1.142	PASS	1.124	1.059	1.015	0.962	1.098	1.117	1.051	1.105	1.167	1.053	1.018	0.946	1.039	1.074	1.12	1.053	MPO:Myeloperoxidase
2585-2_5	PRL	2585-2_5	SL000546	Prolactin	PRL	P01236	5617	PRL	Human	RFU	Protein	1	1751.65	1751.65	1.007	PASS	1.015	1.032	0.936	1.017	0.985	0.959	1.024	0.909	0.99	0.942	1.092	0.89	1.038	0.988	1.007	0.902	PRL:Prolactin
2597-8_3	VEGFA	2597-8_3	SL000002	Vascular endothelial growth factor A	VEGF	P15692	7422	VEGFA	Human	RFU	Protein	40	9504.5	9504.5	0.974	PASS	0.96	0.93	0.893	0.844	0.842	0.86	0.913	0.865	0.942	0.895	0.905	0.844	0.965	0.921	0.922	0.912	VEGFA:Vascular endothelial growth factor A
2598-9_3	TNFRSF9	2598-9_3	SL004126	Tumor necrosis factor receptor superfamily member 9	4-1BB	Q07011	3604	TNFRSF9	Human	RFU	Protein	40	325.8	325.8	0.896	PASS	0.969	0.881	0.881	0.862	0.959	0.92	1.004	0.949	1.103	0.93	0.928	0.869	0.934	0.878	0.87	0.876	TNFRSF9:Tumor necrosis factor receptor superfamily member 9
2599-51_2	TNFSF9	2599-51_2	SL003735	Tumor necrosis factor ligand superfamily member 9	4-1BB ligand	P41273	8744	TNFSF9	Human	RFU	Protein	40	385.05	385.05	1.287	FLAG	1.746	1.306	1.44	1.347	1.507	1.521	1.424	1.521	1.358	1.435	1.289	1.567	1.354	1.323	1.41	1.308	TNFSF9:Tumor necrosis factor ligand superfamily member 9
2602-2_2	ANGPT2	2602-2_2	SL001996	Angiopoietin-2	Angiopoietin-2	O15123	285	ANGPT2	Human	RFU	Protein	1	141.3	141.3	1.001	PASS	0.91	1.037	0.999	0.931	1.028	0.979	1.002	0.994	1.014	0.985	0.976	0.939	0.88	1.029	1.03	0.987	ANGPT2:Angiopoietin-2
2603-61_2	CD80	2603-61_2	SL003738	T-lymphocyte activation antigen CD80	B7	P33681	941	CD80	Human	RFU	Protein	40	582.9	582.9	0.682	PASS	0.858	0.79	0.822	0.794	0.818	0.881	0.779	0.918	0.762	0.831	0.758	0.907	0.723	0.794	0.733	0.758	CD80:T-lymphocyte activation antigen CD80
2605-49_2	TNFRSF8	2605-49_2	SL004180	Tumor necrosis factor receptor superfamily member 8	CD30	P28908	943	TNFRSF8	Human	RFU	Protein	40	804.85	804.85	0.712	PASS	0.721	0.769	0.825	0.804	0.858	0.878	0.824	0.92	0.817	0.877	0.766	0.839	0.711	0.817	0.794	0.795	TNFRSF8:Tumor necrosis factor receptor superfamily member 8
2607-54_2	CRLF1 CLCF1	2607-54_2	SL004692	Cytokine receptor-like factor 1:Cardiotrophin-like cytokine factor 1 Complex	CLF-1/CLC Complex	O75462 Q9UBD9	9244 23529	CRLF1 CLCF1	Human	RFU	Protein	40	505	505	0.743	PASS	0.805	0.852	0.953	0.929	0.974	0.948	0.96	1.001	0.865	0.994	0.868	1.002	0.73	0.918	0.859	0.905	CRLF1 CLCF1:Cytokine receptor-like factor 1:Cardiotrophin-like cytokine factor 1 Complex
2609-59_2	CST3	2609-59_2	SL001777	Cystatin-C	Cystatin C	P01034	1471	CST3	Human	RFU	Protein	0.005	2085.55	2085.55	0.943	PASS	1.003	0.926	0.906	0.865	0.906	0.879	1.214	0.922	0.947	0.965	0.982	0.826	0.872	1.011	0.894	0.972	CST3:Cystatin-C
2611-72_2	TYRO3	2611-72_2	SL004136	Tyrosine-protein kinase receptor TYRO3	Dtk	Q06418	7301	TYRO3	Human	RFU	Protein	40	562.05	562.05	0.632	PASS	0.647	0.689	0.652	0.702	0.703	0.72	0.79	0.736	0.715	0.751	0.69	0.634	0.665	0.684	0.628	0.696	TYRO3:Tyrosine-protein kinase receptor TYRO3
2612-5_2	EIF5	2612-5_2	SL004759	Eukaryotic translation initiation factor 5	eIF-5	P55010	1983	EIF5	Human	RFU	Protein	40	1306.35	1306.35	0.905	PASS	0.995	0.832	0.793	0.79	0.745	0.839	0.76	0.811	0.858	0.774	0.802	0.98	0.91	0.816	0.873	0.794	EIF5:Eukaryotic translation initiation factor 5
2614-28_2	EFNA4	2614-28_2	SL004140	Ephrin-A4	Ephrin-A4	P52798	1945	EFNA4	Human	RFU	Protein	40	1637.15	1637.15	0.656	FLAG	0.747	0.714	0.68	0.715	0.682	0.638	0.843	0.65	0.745	0.683	0.73	0.599	0.64	0.641	0.795	0.677	EFNA4:Ephrin-A4
2615-60_2	EFNA5	2615-60_2	SL004141	Ephrin-A5	Ephrin-A5	P52803	1946	EFNA5	Human	RFU	Protein	40	2804.1	2804.1	0.621	FLAG	0.665	0.652	0.637	0.596	0.694	0.698	0.76	0.707	0.685	0.728	0.643	0.611	0.596	0.667	0.661	0.68	EFNA5:Ephrin-A5
2616-23_18	ERBB2	2616-23_18	SL000009	Receptor tyrosine-protein kinase erbB-2	ERBB2	P04626	2064	ERBB2	Human	RFU	Protein	40	382.05	382.05	0.85	PASS	0.85	1.036	0.975	1.037	1.036	0.947	1.022	1.079	0.921	1.077	1.04	1.032	0.811	1.063	0.963	1.022	ERBB2:Receptor tyrosine-protein kinase erbB-2
2617-56_35	ERBB3	2617-56_35	SL002519	Receptor tyrosine-protein kinase erbB-3	ERBB3	P21860	2065	ERBB3	Human	RFU	Protein	1	326.55	326.55	0.764	PASS	0.747	0.829	0.738	0.787	0.828	0.739	1.059	0.724	0.772	0.751	0.827	0.669	0.725	0.7	0.73	0.711	ERBB3:Receptor tyrosine-protein kinase erbB-3
2618-10_2	ERBB4	2618-10_2	SL003803	Receptor tyrosine-protein kinase erbB-4	ERBB4	Q15303	2066	ERBB4	Human	RFU	Protein	40	155.2	155.2	0.613	PASS	0.819	0.763	0.959	0.863	1.088	1.031	0.933	1.07	0.896	0.957	0.757	1.103	0.699	0.842	0.89	0.819	ERBB4:Receptor tyrosine-protein kinase erbB-4
2619-72_2	TACSTD2	2619-72_2	SL001890	Tumor-associated calcium signal transducer 2	GA733-1 protein	P09758	4070	TACSTD2	Human	RFU	Protein	40	370.1	370.1	0.758	PASS	0.845	0.946	1.027	1.071	1.118	1.015	1.027	1.107	0.956	1.102	0.98	1.046	0.725	1.053	0.948	1.043	TACSTD2:Tumor-associated calcium signal transducer 2
2620-4_2	IL6ST	2620-4_2	SL003872	Interleukin-6 receptor subunit beta	gp130; soluble	P40189	3572	IL6ST	Human	RFU	Protein	1	6559.6	6559.6	1.233	FLAG	1.59	1.104	1.142	1.108	1.277	1.285	1.091	1.115	1.322	1.125	1.211	1.205	1.24	1.04	1.155	0.986	IL6ST:Interleukin-6 receptor subunit beta
2622-18_1	HMOX2	2622-18_1	SL004751	Heme oxygenase 2	HO-2	P30519	3163	HMOX2	Human	RFU	Protein	40	345.25	345.25	0.932	PASS	0.948	1.036	1.076	1.112	1.141	1.022	1.15	1.182	1.119	1.14	1.024	1.123	0.88	1.067	1.066	1.021	HMOX2:Heme oxygenase 2
2623-54_4	Human-virus	2623-54_4	SL004697	Protein E7_HPV16	HPV E7 Type 16	P03129	1489079	Human-virus	Human papillomavirus type 16	RFU	Protein	40	537.55	537.55	0.741	FLAG	0.478	0.737	0.525	0.642	0.726	0.55	0.621	0.608	0.501	0.667	0.741	0.548	0.597	0.663	0.569	0.663	Human-virus:Protein E7_HPV16
2624-31_2	Human-virus	2624-31_2	SL004698	Protein E7_HPV18	HPV E7 Type18	P06788	1489089	Human-virus	Human papillomavirus type 18	RFU	Protein	40	1811.5	1811.5	1.168	FLAG	1.118	1.258	1.196	1.15	1.053	1.331	0.966	1.111	1.134	1.135	1.194	1.354	1.535	1.2	1.141	1.198	Human-virus:Protein E7_HPV18
2625-53_4	HSP90AA1 HSP90AB1	2625-53_4	SL017612	Heat shock protein HSP 90-alpha/beta	HSP 90a/b	P07900 P08238	NA	HSP90AA1 HSP90AB1	Human	RFU	Protein	1	3934.9	3934.9	0.874	PASS	0.807	0.873	0.826	0.878	0.842	0.789	0.799	0.898	0.864	0.888	0.847	0.747	0.83	0.908	0.83	0.893	HSP90AA1 HSP90AB1:Heat shock protein HSP 90-alpha/beta
2630-12_2	IL1RAP	2630-12_2	SL004588	Interleukin-1 Receptor accessory protein	IL-1 R AcP	Q9NPH3	3556	IL1RAP	Human	RFU	Protein	1	32374.2	32374.2	1.257	PASS	1.124	1.159	1.108	1.105	1.181	1.294	1.133	1.101	1.266	1.141	1.215	0.987	1.21	1.071	1.051	1.091	IL1RAP:Interleukin-1 Receptor accessory protein
2631-50_2	IL10RB	2631-50_2	SL004147	Interleukin-10 receptor subunit beta	IL-10 Rb	Q08334	3588	IL10RB	Human	RFU	Protein	40	1049.7	1049.7	0.755	PASS	0.773	0.887	0.8	0.859	0.834	0.811	0.962	0.818	0.787	0.867	0.869	0.722	0.803	0.779	0.776	0.762	IL10RB:Interleukin-10 receptor subunit beta
2632-5_2	IL12RB1	2632-5_2	SL004148	Interleukin-12 receptor subunit beta-1	IL-12 Rb1	P42701	3594	IL12RB1	Human	RFU	Protein	40	477.85	477.85	0.756	PASS	0.735	0.804	0.853	0.864	0.949	0.924	0.88	0.916	0.845	0.944	0.815	0.981	0.692	0.847	0.805	0.811	IL12RB1:Interleukin-12 receptor subunit beta-1
2633-52_2	IL13RA1	2633-52_2	SL004149	Interleukin-13 receptor subunit alpha-1	IL-13 Ra1	P78552	3597	IL13RA1	Human	RFU	Protein	40	2352.8	2352.8	1.009	PASS	0.962	0.915	0.917	0.981	0.784	0.85	0.845	0.844	0.863	0.843	0.981	0.917	1.045	0.935	0.928	0.982	IL13RA1:Interleukin-13 receptor subunit alpha-1
2634-2_2	IL2RG	2634-2_2	SL003307	Cytokine receptor common subunit gamma	IL-2 sRg	P31785	3561	IL2RG	Human	RFU	Protein	40	1540.3	1540.3	1.065	PASS	0.952	1.106	0.937	1.024	0.979	1.031	0.958	1.072	0.998	1.121	1.075	0.894	0.989	1.121	0.941	1.057	IL2RG:Cytokine receptor common subunit gamma
2635-61_2	LAYN	2635-61_2	SL004646	Layilin	Layilin	Q6UX15	143903	LAYN	Human	RFU	Protein	40	1297.1	1297.1	0.737	PASS	0.738	0.784	0.758	0.737	0.794	0.793	0.895	0.775	0.772	0.794	0.786	0.715	0.702	0.755	0.716	0.747	LAYN:Layilin
2636-10_2	LTBR	2636-10_2	SL000509	Tumor necrosis factor receptor superfamily member 3	Lymphotoxin b R	P36941	4055	LTBR	Human	RFU	Protein	40	5685.05	5685.05	1.116	PASS	0.984	1.087	1.089	1.023	0.964	1.32	0.862	1.031	1.061	0.999	1.055	0.993	1.364	1.012	0.897	1.056	LTBR:Tumor necrosis factor receptor superfamily member 3
2637-77_2	MRC1	2637-77_2	SL004579	Macrophage mannose receptor 1	Macrophage mannose receptor	P22897	4360	MRC1	Human	RFU	Protein	1	8577.05	8577.05	1.334	FLAG	1.249	1.405	1.287	1.451	1.185	1.146	1.198	1.223	1.137	1.296	1.486	1.228	1.556	1.462	1.221	1.531	MRC1:Macrophage mannose receptor 1
2638-12_2	CSF1R	2638-12_2	SL004153	Macrophage colony-stimulating factor 1 receptor	M-CSF R	P07333	1436	CSF1R	Human	RFU	Protein	0.005	179.25	179.25	1.091	PASS	1.088	0.989	0.806	0.944	0.939	0.86	1.308	0.768	1.082	0.845	1.106	0.923	1.058	0.827	1.051	0.77	CSF1R:Macrophage colony-stimulating factor 1 receptor
2640-3_2	MST1R	2640-3_2	SL004637	Macrophage-stimulating protein receptor	MSP R	Q04912	4486	MST1R	Human	RFU	Protein	40	459.1	459.1	0.611	PASS	0.766	0.736	0.797	0.804	0.793	0.848	0.742	0.826	0.778	0.801	0.742	0.84	0.651	0.745	0.685	0.711	MST1R:Macrophage-stimulating protein receptor
2642-4_1	PAFAH1B2	2642-4_1	SL004760	Platelet-activating factor acetylhydrolase IB subunit beta	PAFAH beta subunit	P68402	5049	PAFAH1B2	Human	RFU	Protein	40	3434.9	3434.9	1.171	PASS	1.111	1.089	1.06	1.07	0.964	1.051	1.094	1.057	1.082	1.139	1.122	1.077	1.192	1.073	1.149	1.113	PAFAH1B2:Platelet-activating factor acetylhydrolase IB subunit beta
2643-57_2	CDH3	2643-57_2	SL004183	Cadherin-3	P-Cadherin	P22223	1001	CDH3	Human	RFU	Protein	1	25929.7	25929.7	1.553	FLAG	1.441	1.405	0.986	1.291	1.103	1.159	1.92	0.855	1.272	1.061	1.729	0.928	1.637	0.939	1.077	0.895	CDH3:Cadherin-3
2644-11_2	PRKCA	2644-11_2	SL000551	Protein kinase C alpha type	PKC-A	P17252	5578	PRKCA	Human	RFU	Protein	40	13861.8	13861.8	1.886	FLAG	1.462	1.386	1.355	1.437	1.347	1.469	1.12	1.249	1.587	1.484	1.485	1.404	1.592	1.402	1.321	1.393	PRKCA:Protein kinase C alpha type
2645-54_1	PRKCZ	2645-54_1	SL000557	Protein kinase C zeta type	PKC-Z	Q05513	5590	PRKCZ	Human	RFU	Protein	40	565.95	565.95	1.007	PASS	1.179	1.006	1.032	1.08	1.059	1.065	1.032	1.148	1.088	1.151	1.016	1.172	0.948	1.075	1.048	1.036	PRKCZ:Protein kinase C zeta type
2647-66_2	GDI2	2647-66_2	SL003648	Rab GDP dissociation inhibitor beta	Rab GDP dissociation inhibitor beta	P50395	2665	GDI2	Human	RFU	Protein	1	12986.9	12986.9	0.962	PASS	0.896	0.895	0.864	0.901	0.943	0.919	0.932	0.919	1.021	0.951	0.913	0.817	0.905	0.949	0.894	0.92	GDI2:Rab GDP dissociation inhibitor beta
2649-77_2	ICAM3	2649-77_2	SL003178	Intercellular adhesion molecule 3	sICAM-3	P32942	3385	ICAM3	Human	RFU	Protein	40	629.8	629.8	1	PASS	0.952	1.003	1.02	1.048	1.021	1.093	1.005	1.07	1.013	1.061	1.022	1.03	1.126	1.046	0.94	1.011	ICAM3:Intercellular adhesion molecule 3
2652-15_1	PLAUR	2652-15_1	SL002506	Urokinase plasminogen activator surface receptor	suPAR	Q03405	5329	PLAUR	Human	RFU	Protein	40	8834.9	8834.9	0.825	PASS	0.794	0.788	0.81	0.734	0.757	0.818	0.785	0.732	0.835	0.695	0.746	0.732	0.846	0.743	0.921	0.802	PLAUR:Urokinase plasminogen activator surface receptor
2654-19_1	TNFRSF1A	2654-19_1	SL001992	Tumor necrosis factor receptor superfamily member 1A	TNF sR-I	P19438	7132	TNFRSF1A	Human	RFU	Protein	1	1010.6	1010.6	1.306	PASS	1.234	1.264	1.21	1.271	1.167	1.203	1.307	1.268	1.272	1.32	1.393	1.184	1.268	1.352	1.224	1.294	TNFRSF1A:Tumor necrosis factor receptor superfamily member 1A
2658-27_1	NTRK3	2658-27_1	SL004639	NT-3 growth factor receptor	TrkC	Q16288	4916	NTRK3	Human	RFU	Protein	40	5105.15	5105.15	0.595	FLAG	0.661	0.627	0.606	0.617	0.599	0.654	0.714	0.598	0.672	0.661	0.654	0.554	0.734	0.597	0.647	0.635	NTRK3:NT-3 growth factor receptor
2665-26_2	TNFRSF17	2665-26_2	SL004672	Tumor necrosis factor receptor superfamily member 17	BCMA	Q02223	608	TNFRSF17	Human	RFU	Protein	1	8065.55	8065.55	1.002	PASS	0.924	1.011	0.894	0.95	0.972	0.944	1.017	0.94	0.911	1.005	1.05	0.861	0.939	0.959	0.918	0.954	TNFRSF17:Tumor necrosis factor receptor superfamily member 17
2666-53_2	DCN	2666-53_2	SL004081	Decorin	Bone proteoglycan II	P07585	1634	DCN	Human	RFU	Protein	40	2862.5	2862.5	0.64	FLAG	0.597	0.665	0.557	0.639	0.56	0.557	0.726	0.56	0.614	0.611	0.682	0.532	0.682	0.585	0.653	0.607	DCN:Decorin
2668-70_2	CAPN1 CAPNS1	2668-70_2	SL000337	Calpain I	Calpain I	P07384 P04632	823 826	CAPN1 CAPNS1	Human	RFU	Protein	1	24849.7	24849.7	1.133	PASS	1.165	0.987	1.157	1.033	1.141	1.166	0.891	1.184	1.147	0.944	0.951	1.01	1.017	1.033	1.187	1.112	CAPN1 CAPNS1:Calpain I
2670-67_4	CKM	2670-67_4	SL000383	Creatine kinase M-type	CK-MM	P06732	1158	CKM	Human	RFU	Protein	1	885.7	885.7	1.13	PASS	1.091	1.109	0.997	0.959	1.033	1.14	1.054	1.085	1.127	1.06	1.142	0.962	1.144	1.005	1.064	0.983	CKM:Creatine kinase M-type
2677-1_1	EGFR	2677-1_1	SL002644	Epidermal growth factor receptor	ERBB1	P00533	1956	EGFR	Human	RFU	Protein	1	30794	30794	1.386	PASS	1.263	1.179	1.213	1.141	1.179	1.331	1.032	1.137	1.185	1.064	1.161	1.136	1.288	1.209	1.209	1.219	EGFR:Epidermal growth factor receptor
2681-23_2	HGF	2681-23_2	SL000441	Hepatocyte growth factor	HGF	P14210	3082	HGF	Human	RFU	Protein	40	1680.05	1680.05	1.185	PASS	1.131	1.232	1.147	1.264	1.045	1.106	1.031	1.105	1.145	1.204	1.261	1.163	1.24	1.276	1.194	1.271	HGF:Hepatocyte growth factor
2682-68_1	HSPD1	2682-68_1	SL000450	60 kDa heat shock protein; mitochondrial	HSP 60	P10809	3329	HSPD1	Human	RFU	Protein	40	5194.05	5194.05	0.585	FLAG	0.685	0.477	0.428	0.479	0.41	0.466	0.361	0.415	0.508	0.441	0.495	0.499	0.603	0.447	0.435	0.48	HSPD1:60 kDa heat shock protein; mitochondrial
2683-1_2	C3	2683-1_2	SL000456	Complement C3b; inactivated	iC3b	P01024	718	C3	Human	RFU	Protein	0.005	7918.4	7918.4	1.5	FLAG	1.208	1.64	1.133	1.393	1.129	1.435	0.748	1.057	1.412	1.179	1.51	1.68	1.642	1.063	1.144	1.175	C3:Complement C3b; inactivated
2685-21_2	IGFBP5	2685-21_2	SL004676	Insulin-like growth factor-binding protein 5	IGFBP-5	P24593	3488	IGFBP5	Human	RFU	Protein	0.005	2122.1	2122.1	1.788	FLAG	1.879	1.496	1.394	1.349	1.359	1.597	1.334	1.588	1.762	1.474	1.481	1.849	1.854	1.228	1.525	1.13	IGFBP5:Insulin-like growth factor-binding protein 5
2686-67_2	IGFBP6	2686-67_2	SL005172	Insulin-like growth factor-binding protein 6	IGFBP-6	P24592	3489	IGFBP6	Human	RFU	Protein	0.005	634.05	634.05	0.896	PASS	0.86	0.929	0.794	0.808	0.785	0.779	1.104	0.809	0.854	0.821	0.932	0.697	0.854	0.841	0.819	0.808	IGFBP6:Insulin-like growth factor-binding protein 6
2687-2_1	MIA	2687-2_1	SL001947	Melanoma-derived growth regulatory protein	MIA	Q16674	8190	MIA	Human	RFU	Protein	1	3369.65	3369.65	1.067	PASS	1.005	1.029	0.987	0.967	0.999	1.028	1.02	1.03	1.037	1.056	1.012	0.929	1.005	1.044	1.038	1.037	MIA:Melanoma-derived growth regulatory protein
2692-74_2	PLA2G2A	2692-74_2	SL002528	Phospholipase A2; membrane associated	NPS-PLA2	P14555	5320	PLA2G2A	Human	RFU	Protein	1	3502.25	3502.25	1.066	PASS	1.23	0.972	1.326	0.98	0.975	1.08	0.971	0.992	1.113	0.955	0.958	1.241	1.045	1.015	1.34	1.058	PLA2G2A:Phospholipase A2; membrane associated
2693-20_3	OSM	2693-20_3	SL000530	Oncostatin-M	OSM	P13725	5008	OSM	Human	RFU	Protein	40	1762.5	1762.5	1.298	FLAG	1.317	1.323	1.354	1.182	1.151	1.512	1.009	1.306	1.32	1.198	1.217	1.563	1.55	1.279	1.285	1.273	OSM:Oncostatin-M
2695-25_1	PECAM1	2695-25_1	SL001721	Platelet endothelial cell adhesion molecule	PECAM-1	P16284	5175	PECAM1	Human	RFU	Protein	40	874.7	874.7	0.884	PASS	0.887	0.955	1.085	0.983	1.012	1.017	0.937	1.083	0.925	1.005	0.926	1.148	0.855	0.943	0.955	0.98	PECAM1:Platelet endothelial cell adhesion molecule
2696-87_2	PSPN	2696-87_2	SL004685	Persephin	Persephin	O60542	5623	PSPN	Human	RFU	Protein	40	241.05	241.05	0.623	PASS	0.721	0.735	0.824	0.779	0.897	0.848	0.8	0.883	0.839	0.858	0.74	0.887	0.599	0.784	0.805	0.77	PSPN:Persephin
2697-7_2	PF4	2697-7_2	SL003041	Platelet factor 4	PF-4	P02776	5196	PF4	Human	RFU	Protein	0.005	35283.6	35283.6	1.077	PASS	0.98	0.844	0.921	0.739	0.869	0.96	0.717	0.947	1.072	0.837	0.785	0.893	1.121	0.739	1.072	0.687	PF4:Platelet factor 4
2700-56_2	PROS1	2700-56_2	SL000049	Vitamin K-dependent protein S	Protein S	P07225	5627	PROS1	Human	RFU	Protein	0.005	4485.05	4485.05	0.918	PASS	0.939	0.932	1.066	1.032	1.02	0.912	0.993	0.935	1.025	0.989	0.939	0.865	0.801	1.02	1.181	0.98	PROS1:Vitamin K-dependent protein S
2704-74_1	TNFRSF13B	2704-74_1	SL004364	Tumor necrosis factor receptor superfamily member 13B	TACI	O14836	23495	TNFRSF13B	Human	RFU	Protein	40	1037.4	1037.4	0.845	PASS	0.9	0.747	0.787	0.707	0.669	0.728	0.644	0.688	0.746	0.675	0.73	0.823	0.835	0.708	0.894	0.743	TNFRSF13B:Tumor necrosis factor receptor superfamily member 13B
2705-5_2	CCL25	2705-5_2	SL003197	C-C motif chemokine 25	TECK	O15444	6370	CCL25	Human	RFU	Protein	40	1677.25	1677.25	0.763	PASS	0.79	0.785	0.714	0.752	0.775	0.787	0.794	0.815	0.843	0.84	0.779	0.728	0.759	0.823	0.763	0.799	CCL25:C-C motif chemokine 25
2706-69_2	SERPINA7	2706-69_2	SL000590	Thyroxine-binding globulin	Thyroxine-Binding Globulin	P05543	6906	SERPINA7	Human	RFU	Protein	0.005	43142.7	43142.7	1.096	PASS	1.067	1.115	1.094	1.051	1.063	1.082	0.989	1.011	1.129	1.018	1.058	1.064	1.128	1.091	1.1	1.149	SERPINA7:Thyroxine-binding globulin
2708-54_2	TNFSF18	2708-54_2	SL004326	Tumor necrosis factor ligand superfamily member 18	TNFSF18	Q9UNG2	8995	TNFSF18	Human	RFU	Protein	40	563.65	563.65	0.784	PASS	0.809	0.847	0.815	0.881	0.881	0.868	0.91	0.888	0.835	0.891	0.89	0.883	0.774	0.811	0.738	0.857	TNFSF18:Tumor necrosis factor ligand superfamily member 18
2711-6_2	CNTFR	2711-6_2	SL005153	Ciliary neurotrophic factor receptor subunit alpha	CNTFR alpha	P26992	1271	CNTFR	Human	RFU	Protein	40	7193.4	7193.4	0.639	FLAG	0.649	0.559	0.538	0.539	0.497	0.561	0.495	0.512	0.56	0.511	0.52	0.592	0.721	0.512	0.615	0.589	CNTFR:Ciliary neurotrophic factor receptor subunit alpha
2714-78_2	AIMP1	2714-78_2	SL003334	Endothelial monocyte-activating polypeptide 2	EMAP-2	Q12904	9255	AIMP1	Human	RFU	Protein	40	5135.4	5135.4	1.22	FLAG	1.428	1.156	1.267	1.193	1.157	1.171	1.091	1.129	1.334	1.108	1.096	1.425	1.163	1.123	1.27	1.147	AIMP1:Endothelial monocyte-activating polypeptide 2
2715-25_2	EPOR	2715-25_2	SL005159	Erythropoietin receptor	EPO-R	P19235	2057	EPOR	Human	RFU	Protein	40	273.95	273.95	0.744	PASS	1.023	0.759	1.064	0.881	0.999	0.895	0.887	1.029	0.926	0.926	0.77	1.342	0.748	0.869	0.857	0.831	EPOR:Erythropoietin receptor
2719-3_4	CSF3R	2719-3_4	SL004591	Granulocyte colony-stimulating factor receptor	G-CSF-R	Q99062	1441	CSF3R	Human	RFU	Protein	40	785.7	785.7	1.119	FLAG	0.917	1.452	1.061	1.245	1.42	1.081	1.243	1.295	0.848	1.273	1.275	1.307	1.076	1.392	1.134	1.351	CSF3R:Granulocyte colony-stimulating factor receptor
2723-9_2	IL37	2723-9_2	SL005178	Interleukin-37	IL-1F7	Q9NZH6	27178	IL37	Human	RFU	Protein	40	1929.65	1929.65	1.266	FLAG	1.216	1.233	1.313	1.244	1.122	1.343	0.999	1.225	1.251	1.175	1.181	1.483	1.399	1.236	1.198	1.238	IL37:Interleukin-37
2728-62_2	LAMA1 LAMB1 LAMC1	2728-62_2	SL000497	Laminin	Laminin	P25391; P07942; P11047	284217 3912 3915	LAMA1 LAMB1 LAMC1	Human	RFU	Protein	40	1852.5	1852.5	0.773	PASS	0.76	0.79	0.867	0.865	0.71	0.76	0.702	0.756	0.781	0.785	0.808	0.772	0.745	0.883	0.9	0.911	LAMA1 LAMB1 LAMC1:Laminin
2730-58_2	MICA	2730-58_2	SL005199	MHC class I polypeptide-related sequence A	MICA	Q29983	4276	MICA	Human	RFU	Protein	40	289.55	289.55	0.776	PASS	0.782	0.881	0.793	0.839	0.855	0.801	0.926	0.862	0.829	0.913	0.891	0.819	0.775	0.84	0.797	0.865	MICA:MHC class I polypeptide-related sequence A
2731-29_2	POR	2731-29_2	SL000528	NADPH--cytochrome P450 reductase	NADPH-P450 Oxidoreductase	P16435	5447	POR	Human	RFU	Protein	40	3108.3	3108.3	0.889	PASS	0.795	0.914	0.763	0.861	0.796	0.781	0.781	0.804	0.826	0.863	0.875	0.79	0.88	0.845	0.763	0.843	POR:NADPH--cytochrome P450 reductase
2732-58_3	NANOG	2732-58_3	SL005235	Homeobox protein NANOG	NANOG	Q9H9S0	79923	NANOG	Human	RFU	Protein	40	153.5	153.5	0.665	PASS	0.748	0.922	1.085	1.089	1.345	1.089	1.181	1.299	0.991	1.228	0.911	1.193	0.616	1.036	0.925	0.987	NANOG:Homeobox protein NANOG
2734-49_4	NCR2	2734-49_4	SL005206	Natural cytotoxicity triggering receptor 2	NKp44	O95944	9436	NCR2	Human	RFU	Protein	40	257.7	257.7	0.645	PASS	0.762	0.817	1.004	0.974	1.258	1.035	1.05	1.149	0.971	1.116	0.838	1.049	0.62	0.938	0.869	0.881	NCR2:Natural cytotoxicity triggering receptor 2
2737-22_2	NOV	2737-22_2	SL005236	Protein NOV homolog	NovH	P48745	4856	NOV	Human	RFU	Protein	40	553.25	553.25	0.846	PASS	0.808	0.897	0.862	0.886	0.903	0.911	0.867	0.958	0.851	0.942	0.878	0.953	0.812	0.911	0.845	0.902	NOV:Protein NOV homolog
2741-22_2	SIGLEC6	2741-22_2	SL005217	Sialic acid-binding Ig-like lectin 6	Siglec-6	O43699	946	SIGLEC6	Human	RFU	Protein	40	236.05	236.05	0.839	PASS	0.813	0.705	0.774	0.692	0.791	0.752	0.784	0.776	0.86	0.802	0.706	0.834	0.683	0.716	0.906	0.721	SIGLEC6:Sialic acid-binding Ig-like lectin 6
2742-68_2	SIGLEC7	2742-68_2	SL005218	Sialic acid-binding Ig-like lectin 7	Siglec-7	Q9Y286	27036	SIGLEC7	Human	RFU	Protein	1	1165.6	1165.6	0.785	PASS	0.794	0.786	0.793	0.716	0.83	0.782	0.93	0.816	0.824	0.854	0.776	0.664	0.669	0.848	0.822	0.805	SIGLEC7:Sialic acid-binding Ig-like lectin 7
2743-5_2	SHH	2743-5_2	SL005220	Sonic hedgehog protein	Sonic Hedgehog	Q15465	6469	SHH	Human	RFU	Protein	40	720.9	720.9	1.046	PASS	1.177	1.123	1.097	1.07	1.046	1.063	1.15	1.093	1.147	1.099	1.047	1.072	1.162	1.114	1.309	1.144	SHH:Sonic hedgehog protein
2744-57_2	IGHG1 IGHG2 IGHG3 IGHG4 IGK@ IGL@	2744-57_2	SL000467	Immunoglobulin G	IgG	P01857	3500 3501 3502 3503 50802 3535	IGHG1 IGHG2 IGHG3 IGHG4 IGK@ IGL@	Human	RFU	Protein	0.005	200588	200588	1.27	FLAG	1.222	1.218	1.227	1.338	1.021	1.15	1.062	1.008	1.092	0.982	1.27	1.175	1.296	1.224	1.111	1.421	IGHG1 IGHG2 IGHG3 IGHG4 IGK@ IGL@:Immunoglobulin G
2746-56_1	CRLF2	2746-56_1	SL005226	Cytokine receptor-like factor 2	TSLP R	Q9HC73	64109	CRLF2	Human	RFU	Protein	40	977.05	977.05	0.799	PASS	0.887	0.918	0.925	0.933	0.99	0.976	0.927	1.022	0.957	1.022	0.898	1.034	0.785	0.934	0.891	0.924	CRLF2:Cytokine receptor-like factor 2
2747-3_2	ULBP3	2747-3_2	SL005229	NKG2D ligand 3	ULBP-3	Q9BZM4	79465	ULBP3	Human	RFU	Protein	40	534.8	534.8	0.732	PASS	0.763	0.806	0.887	0.889	0.968	0.889	0.908	0.972	0.899	0.984	0.843	0.94	0.692	0.947	0.844	0.896	ULBP3:NKG2D ligand 3
2748-3_2	INHBA	2748-3_2	SL001938	Inhibin beta A chain	Activin A	P08476	3624	INHBA	Human	RFU	Protein	40	2956.45	2956.45	0.673	FLAG	0.619	0.712	0.541	0.703	0.614	0.604	0.711	0.581	0.621	0.649	0.736	0.552	0.771	0.626	0.585	0.66	INHBA:Inhibin beta A chain
2750-3_2	APOA1	2750-3_2	SL000019	Apolipoprotein A-I	Apo A-I	P02647	335	APOA1	Human	RFU	Protein	0.005	17366.3	17366.3	2.226	FLAG	2.349	1.762	1.858	1.992	2.425	2.359	1.841	1.863	2.163	1.922	2.127	2.119	2.762	1.825	1.717	1.657	APOA1:Apolipoprotein A-I
2751-16_2	AZU1	2751-16_2	SL004589	Azurocidin	Azurocidin	P20160	566	AZU1	Human	RFU	Protein	40	171.75	171.75	0.522	FLAG	0.613	0.639	0.759	0.735	0.926	0.84	0.835	0.882	0.781	0.846	0.636	0.905	0.522	0.754	0.737	0.707	AZU1:Azurocidin
2752-62_2	GDF5	2752-62_2	SL004329	Growth/differentiation factor 5	BMP-14	P43026	8200	GDF5	Human	RFU	Protein	40	1666.3	1666.3	2.443	FLAG	2.041	2.273	1.957	2.14	1.861	1.677	2.024	1.665	1.699	1.897	2.195	1.901	2.398	2.068	1.96	2.131	GDF5:Growth/differentiation factor 5
2753-2_2	C1QA C1QB C1QC	2753-2_2	SL000309	Complement C1q subcomponent	C1q	P02745 P02746 P02747	712 713 714	C1QA C1QB C1QC	Human	RFU	Protein	0.005	41190.4	41190.4	1.605	FLAG	1.78	1.552	1.839	1.682	1.521	1.588	1.243	1.455	1.665	1.36	1.565	1.702	1.742	1.503	1.755	1.631	C1QA C1QB C1QC:Complement C1q subcomponent
2754-50_2	C3	2754-50_2	SL000312	Complement C3	C3	P01024	718	C3	Human	RFU	Protein	0.005	61250.4	61250.4	1.456	FLAG	1.673	1.511	1.12	1.589	1.59	1.679	1.235	1.035	1.547	1.419	0.909	1.38	1.431	0.973	1.241	1.271	C3:Complement C3
2755-8_2	C3	2755-8_2	SL003220	C3a anaphylatoxin des Arginine	C3adesArg	P01024	718	C3	Human	RFU	Protein	0.005	172692	172692	1.084	PASS	1.026	1.035	1.086	1.201	1.095	1.084	1.1	0.881	1.065	0.922	0.975	0.927	1.029	0.985	1.072	1.086	C3:C3a anaphylatoxin des Arginine
2760-2_2	FAM107A	2760-2_2	SL004752	Protein FAM107A	DRR1	O95990	11170	FAM107A	Human	RFU	Protein	40	248.4	248.4	0.523	FLAG	0.753	0.638	0.922	0.773	0.872	0.84	0.754	0.881	0.71	0.801	0.636	0.867	0.539	0.707	0.774	0.703	FAM107A:Protein FAM107A
2761-49_2	FGF18	2761-49_2	SL004336	Fibroblast growth factor 18	FGF-18	O76093	8817	FGF18	Human	RFU	Protein	40	545.9	545.9	1.359	FLAG	1.406	1.494	1.521	1.491	1.604	1.53	1.475	1.61	1.504	1.68	1.486	1.455	1.211	1.636	1.489	1.594	FGF18:Fibroblast growth factor 18
2762-30_2	FGF19	2762-30_2	SL004337	Fibroblast growth factor 19	FGF-19	O95750	9965	FGF19	Human	RFU	Protein	40	11037.5	11037.5	0.989	PASS	0.96	0.933	0.969	0.895	0.909	0.965	0.933	0.928	1.02	0.941	0.899	0.884	0.932	0.959	1.013	0.99	FGF19:Fibroblast growth factor 19
2763-66_2	FGF20	2763-66_2	SL004338	Fibroblast growth factor 20	FGF-20	Q9NP95	26281	FGF20	Human	RFU	Protein	40	343.55	343.55	0.617	PASS	0.655	0.717	0.715	0.766	0.795	0.707	0.86	0.758	0.726	0.789	0.724	0.687	0.621	0.734	0.745	0.737	FGF20:Fibroblast growth factor 20
2764-20_2	FGF9	2764-20_2	SL003849	Fibroblast growth factor 9	FGF9	P31371	2254	FGF9	Human	RFU	Protein	40	504	504	1.006	FLAG	1.119	1.23	1.334	1.349	1.43	1.28	1.35	1.398	1.265	1.37	1.233	1.308	0.964	1.372	1.316	1.334	FGF9:Fibroblast growth factor 9
2765-4_3	GDF11 MSTN	2765-4_3	SL021043	Growth/differentiation factor 11/8	GDF-11/8	O95390 O14793	NA	GDF11 MSTN	Human	RFU	Protein	1	772.5	772.5	0.92	PASS	1.052	0.934	0.858	0.873	0.916	0.936	0.958	0.921	1.025	0.924	0.915	0.987	0.96	0.942	1.152	0.923	GDF11 MSTN:Growth/differentiation factor 11/8
2768-56_2	HPX	2768-56_2	SL000440	Hemopexin	Hemopexin	P02790	3263	HPX	Human	RFU	Protein	0.005	1251.1	1251.1	0.992	PASS	1.019	0.961	1.05	0.972	0.921	0.899	0.978	0.924	0.99	0.934	0.976	1.029	0.968	0.986	1.117	1.028	HPX:Hemopexin
2769-3_2	Human-virus	2769-3_2	SL000445	Protein Rev_HV2BE	HIV-2 Rev	P18093	1724716	Human-virus	isolate BEN	RFU	Protein	40	137.9	137.9	0.713	PASS	0.816	0.945	1.078	1.049	1.143	1.034	1.042	1.193	0.895	1.121	0.936	1.103	0.71	1.012	0.971	1.02	Human-virus:Protein Rev_HV2BE
2770-51_2	CCL1	2770-51_2	SL003176	C-C motif chemokine 1	I-309	P22362	6346	CCL1	Human	RFU	Protein	40	3261.15	3261.15	1.771	FLAG	1.981	1.653	1.581	1.466	1.524	1.9	1.352	1.556	1.969	1.54	1.546	1.923	2	1.592	1.658	1.559	CCL1:C-C motif chemokine 1
2771-35_2	IGFBP1	2771-35_2	SL000462	Insulin-like growth factor-binding protein 1	IGFBP-1	P08833	3484	IGFBP1	Human	RFU	Protein	1	1228.5	1228.5	0.835	PASS	1.017	0.851	0.85	0.811	0.892	0.853	0.993	0.814	0.866	0.874	0.854	0.773	0.794	0.855	0.861	0.851	IGFBP1:Insulin-like growth factor-binding protein 1
2773-50_2	IL10	2773-50_2	SL001717	Interleukin-10	IL-10	P22301	3586	IL10	Human	RFU	Protein	40	243.15	243.15	0.733	PASS	0.989	0.806	0.902	0.859	1.033	0.934	0.917	1.019	0.879	0.953	0.795	1.011	0.796	0.859	0.84	0.853	IL10:Interleukin-10
2774-10_3	IL16	2774-10_3	SL000474	Interleukin-16	IL-16	Q14005	3603	IL16	Human	RFU	Protein	1	277.1	277.1	1.175	PASS	1.228	0.999	1.052	0.949	0.922	0.954	0.94	0.964	0.917	0.935	0.942	1.227	0.942	1.019	1.178	1.024	IL16:Interleukin-16
2775-54_2	IL17F	2775-54_2	SL004352	Interleukin-17F	IL-17F	Q96PD4	112744	IL17F	Human	RFU	Protein	40	661.4	661.4	0.923	PASS	1.261	1	1.21	1.054	1.011	1.082	0.98	1.023	0.935	0.988	0.939	1.149	1.059	0.968	1.333	1.02	IL17F:Interleukin-17F
2778-10_2	IL22	2778-10_2	SL004347	Interleukin-22	IL-22	Q9GZX6	50616	IL22	Human	RFU	Protein	40	744.15	744.15	0.846	PASS	0.825	0.97	0.901	0.951	0.998	0.952	0.993	1.026	0.93	1.045	0.974	0.913	0.774	1.031	0.908	1	IL22:Interleukin-22
2780-35_2	LTF	2780-35_2	SL000496	Lactotransferrin	Lactoferrin	P02788	4057	LTF	Human	RFU	Protein	1	39517.6	39517.6	1.113	PASS	1.04	1.038	1.056	1.099	1.034	1.07	0.951	1.056	1.179	1.095	1.045	0.991	1.134	1.101	1.101	1.093	LTF:Lactotransferrin
2781-63_2	CCL4L1	2781-63_2	SL004356	C-C motif chemokine 4-like	LAG-1	Q8NHW4	388372	CCL4L1	Human	RFU	Protein	40	417.55	417.55	0.635	FLAG	0.631	0.714	0.704	0.649	0.673	0.662	0.749	0.71	0.659	0.698	0.678	0.598	0.641	0.691	0.681	0.74	CCL4L1:C-C motif chemokine 4-like
2783-18_2	CCL3L1	2783-18_2	SL004355	C-C motif chemokine 3-like 1	LD78-beta	P16619	414062	CCL3L1	Human	RFU	Protein	40	1422.2	1422.2	1.003	PASS	1.17	1.07	1.134	1.042	0.976	1.091	1.026	1.014	0.987	0.979	1.03	1.083	1.05	0.981	1.019	1.002	CCL3L1:C-C motif chemokine 3-like 1
2785-15_2	CCL8	2785-15_2	SL000515	C-C motif chemokine 8	MCP-2	P80075	6355	CCL8	Human	RFU	Protein	40	189.55	189.55	0.586	FLAG	0.7	0.749	0.907	0.838	1.026	0.871	0.92	1	0.823	0.936	0.737	1.046	0.55	0.809	0.788	0.812	CCL8:C-C motif chemokine 8
2788-55_1	MMP3	2788-55_1	SL000524	Stromelysin-1	MMP-3	P08254	4314	MMP3	Human	RFU	Protein	40	471.25	471.25	0.767	PASS	0.698	0.774	0.688	0.698	0.779	0.771	0.634	0.812	0.803	0.842	0.837	0.975	0.804	0.721	0.767	0.695	MMP3:Stromelysin-1
2789-26_2	MMP7	2789-26_2	SL000525	Matrilysin	MMP-7	P09237	4316	MMP7	Human	RFU	Protein	1	1111.05	1111.05	1.26	PASS	1.247	1.249	1.392	1.358	1.249	1.157	1.234	1.268	1.257	1.285	1.288	1.228	1.255	1.343	1.378	1.385	MMP7:Matrilysin
2790-54_2	PPBP	2790-54_2	SL003191	Neutrophil-activating peptide 2	NAP-2	P02775	5473	PPBP	Human	RFU	Protein	0.005	7887.9	7887.9	1.787	FLAG	1.794	1.515	2.021	1.667	1.457	1.556	1.165	1.371	1.718	1.366	1.513	2.063	1.712	1.578	2.075	1.447	PPBP:Neutrophil-activating peptide 2
2794-60_2	SOD1	2794-60_2	SL000581	Superoxide dismutase [Cu-Zn]	SOD	P00441	6647	SOD1	Human	RFU	Protein	40	745.4	745.4	0.766	PASS	0.739	0.856	0.793	0.83	0.884	0.812	0.822	0.893	0.771	0.908	0.826	0.803	0.714	0.907	0.763	0.846	SOD1:Superoxide dismutase [Cu-Zn]
2796-62_2	FGA FGB FGG	2796-62_2	SL000424	Fibrinogen	Fibrinogen	P02671 P02675 P02679	2243 2244 2266	FGA FGB FGG	Human	RFU	Protein	0.005	169039	169039	1.34	PASS	1.13	1.203	1.144	1.326	1.054	1.166	1.065	0.966	1.185	0.998	1.285	1.109	1.317	1.164	1.148	1.321	FGA FGB FGG:Fibrinogen
2797-56_2	APOB	2797-56_2	SL000020	Apolipoprotein B	Apo B	P04114	338	APOB	Human	RFU	Protein	40	9475.1	9475.1	1.163	PASS	1.013	1.097	0.759	1.072	0.836	0.76	0.914	0.759	0.878	0.823	1.195	0.894	1.235	0.963	0.901	0.948	APOB:Apolipoprotein B
2805-6_2	ACE2	2805-6_2	SL004415	Angiotensin-converting enzyme 2	ACE2	Q9BYF1	59272	ACE2	Human	RFU	Protein	40	414	414	0.825	PASS	0.868	0.921	1.008	1.007	1.015	0.956	0.919	1.041	0.893	1.003	0.94	1.006	0.819	1.016	0.975	1.007	ACE2:Angiotensin-converting enzyme 2
2806-49_2	ACVR1B	2806-49_2	SL004128	Activin receptor type-1B	Activin RIB	P36896	91	ACVR1B	Human	RFU	Protein	40	218.4	218.4	0.594	FLAG	0.707	0.739	0.955	0.875	0.943	0.922	0.817	0.966	0.802	0.865	0.745	1.045	0.586	0.81	0.809	0.789	ACVR1B:Activin receptor type-1B
2809-25_2	ADAMTS4	2809-25_2	SL004625	A disintegrin and metalloproteinase with thrombospondin motifs 4	ADAMTS-4	O75173	9507	ADAMTS4	Human	RFU	Protein	40	161.75	161.75	0.537	FLAG	0.689	0.675	0.847	0.805	0.962	0.793	0.834	0.948	0.763	0.871	0.671	0.867	0.516	0.766	0.736	0.755	ADAMTS4:A disintegrin and metalloproteinase with thrombospondin motifs 4
2811-27_1	ANGPT1	2811-27_1	SL001995	Angiopoietin-1	Angiopoietin-1	Q15389	284	ANGPT1	Human	RFU	Protein	1	549.15	549.15	1.132	PASS	1.101	1.189	1.053	1.125	1.056	1.101	1.14	1.12	1.08	1.094	1.205	1.054	1.101	1.155	1.085	1.132	ANGPT1:Angiopoietin-1
2813-11_2	AGRP	2813-11_2	SL006924	Agouti-related protein	ART	O00253	181	AGRP	Human	RFU	Protein	40	1949.1	1949.1	0.608	FLAG	0.727	0.677	0.731	0.668	0.685	0.656	0.758	0.708	0.71	0.672	0.668	0.698	0.567	0.704	0.739	0.737	AGRP:Agouti-related protein
2816-50_2	BCAM	2816-50_2	SL001902	Basal Cell Adhesion Molecule	BCAM	P50895	4059	BCAM	Human	RFU	Protein	40	1570.9	1570.9	1.006	PASS	0.986	0.989	0.951	1.007	0.893	0.884	0.946	0.909	0.876	0.983	1.037	0.925	1.003	0.976	1.01	1.061	BCAM:Basal Cell Adhesion Molecule
2819-23_2	CDH5	2819-23_2	SL002081	Cadherin-5	Cadherin-5	P33151	1003	CDH5	Human	RFU	Protein	1	12686.8	12686.8	1.013	PASS	1.23	0.949	0.824	0.892	0.884	0.946	0.943	0.88	0.981	0.877	0.993	0.945	1.035	0.797	0.997	0.851	CDH5:Cadherin-5
2822-56_2	CD97	2822-56_2	SL004726	CD97 antigen	CD97	P48960	976	CD97	Human	RFU	Protein	40	1557.5	1557.5	0.795	PASS	0.704	0.828	0.823	0.776	0.764	0.98	0.714	0.864	0.817	0.843	0.798	0.817	0.835	0.857	0.729	0.839	CD97:CD97 antigen
2823-7_1	COMMD7	2823-7_1	SL004704	COMM domain-containing protein 7	COMMD7	Q86VX2	149951	COMMD7	Human	RFU	Protein	40	1314.35	1314.35	1.326	PASS	1.22	1.062	1.026	1.049	0.953	1.04	0.925	1.054	0.989	0.961	1.054	1.35	1.376	0.986	0.98	1.021	COMMD7:COMM domain-containing protein 7
2826-53_2	EDA	2826-53_2	SL004644	Ectodysplasin-A; secreted form	EDA	Q92838	1896	EDA	Human	RFU	Protein	40	1731.45	1731.45	1.338	FLAG	1.475	1.189	1.248	1.184	1.147	1.151	1.062	1.197	1.256	1.18	1.226	1.193	1.238	1.187	1.206	1.21	EDA:Ectodysplasin-A; secreted form
2827-23_2	CX3CL1	2827-23_2	SL000427	Fractalkine	Fractalkine/CX3CL-1	P78423	6376	CX3CL1	Human	RFU	Protein	40	2955.55	2955.55	1.636	FLAG	1.598	1.5	1.428	1.483	1.403	1.613	1.853	1.374	1.521	1.372	1.538	1.333	1.745	1.299	1.423	1.281	CX3CL1:Fractalkine
2828-82_2	SPINT1	2828-82_2	SL004645	Kunitz-type protease inhibitor 1	HAI-1	O43278	6692	SPINT1	Human	RFU	Protein	40	6390.05	6390.05	0.883	PASS	0.822	0.804	0.674	0.729	0.695	0.663	0.912	0.637	0.75	0.651	0.784	0.652	0.889	0.632	0.737	0.633	SPINT1:Kunitz-type protease inhibitor 1
2829-19_2	IL27 EBI3	2829-19_2	SL006915	Interleukin-27	IL-27	Q8NEV9 Q14213	246778 10148	IL27 EBI3	Human	RFU	Protein	40	582.4	582.4	0.817	PASS	0.848	0.889	0.899	0.887	0.86	0.882	0.885	0.899	0.87	0.919	0.891	0.911	0.84	0.901	0.827	0.902	IL27 EBI3:Interleukin-27
2831-29_1	KLK11	2831-29_1	SL002763	Kallikrein-11	Kallikrein 11	Q9UBX7	11012	KLK11	Human	RFU	Protein	40	988.1	988.1	0.752	PASS	0.851	0.829	0.764	0.768	0.773	0.779	0.875	0.804	0.785	0.862	0.839	0.785	0.773	0.8	0.787	0.885	KLK11:Kallikrein-11
2833-20_1	KLK4	2833-20_1	SL003800	Kallikrein-4	Kallikrein 4	Q9Y5K2	9622	KLK4	Human	RFU	Protein	40	308.6	308.6	1.009	PASS	1.062	1.192	1.264	1.272	1.318	1.211	1.245	1.332	1.221	1.301	1.205	1.225	0.947	1.213	1.194	1.22	KLK4:Kallikrein-4
2834-54_1	KLK8	2834-54_1	SL003915	Kallikrein-8	kallikrein 8	O60259	11202	KLK8	Human	RFU	Protein	40	2827.95	2827.95	0.967	PASS	0.953	0.852	0.818	0.759	0.772	0.846	0.779	0.776	0.82	0.753	0.833	0.746	0.984	0.776	0.79	0.824	KLK8:Kallikrein-8
2835-1_4	XRCC6	2835-1_4	SL004301	X-ray repair cross-complementing protein 6	Ku70	P12956	2547	XRCC6	Human	RFU	Protein	40	219.35	219.35	0.911	PASS	0.977	1.049	1.098	1.071	1.231	1.127	1.21	1.191	1.087	1.154	1.041	1.029	0.832	1.023	1.012	1.091	XRCC6:X-ray repair cross-complementing protein 6
2836-68_2	LCN2	2836-68_2	SL000695	Neutrophil gelatinase-associated lipocalin	Lipocalin 2	P80188	3934	LCN2	Human	RFU	Protein	1	14415	14415	0.174	FLAG	0.169	0.175	0.183	0.175	0.166	0.165	0.181	0.161	0.167	0.165	0.172	0.148	0.157	0.192	0.172	0.188	LCN2:Neutrophil gelatinase-associated lipocalin
2837-3_2	MET	2837-3_2	SL000134	Hepatocyte growth factor receptor	Met	P08581	4233	MET	Human	RFU	Protein	1	10001.1	10001.1	0.974	PASS	0.894	0.943	0.771	0.948	0.796	0.731	0.903	0.72	0.883	0.783	0.988	0.755	1.027	0.818	0.887	0.822	MET:Hepatocyte growth factor receptor
2838-53_1	MMP17	2838-53_1	SL003332	Matrix metalloproteinase-17	MMP-17	Q9ULZ9	4326	MMP17	Human	RFU	Protein	40	813.65	813.65	1.066	PASS	1.18	0.961	0.891	0.833	0.781	1.044	0.743	0.838	0.854	0.809	0.901	0.928	1.091	0.86	1.062	0.884	MMP17:Matrix metalloproteinase-17
2839-2_1	TNFSF4	2839-2_1	SL004649	Tumor necrosis factor ligand superfamily member 4	OX40 Ligand	P23510	7292	TNFSF4	Human	RFU	Protein	40	292.2	292.2	0.798	PASS	0.802	0.915	0.908	0.939	0.852	0.84	0.892	0.911	0.821	0.898	0.912	0.882	0.798	0.921	0.887	0.923	TNFSF4:Tumor necrosis factor ligand superfamily member 4
2841-13_2	FRZB	2841-13_2	SL004650	Secreted frizzled-related protein 3	sFRP-3	Q92765	2487	FRZB	Human	RFU	Protein	1	2817.45	2817.45	1.615	FLAG	1.745	1.378	1.552	1.21	1.318	1.638	1.109	1.415	1.553	1.271	1.222	1.338	1.551	1.227	1.314	1.251	FRZB:Secreted frizzled-related protein 3
2843-13_2	SPINT2	2843-13_2	SL001897	Kunitz-type protease inhibitor 2	SPINT2	O43291	10653	SPINT2	Human	RFU	Protein	40	889.75	889.75	0.723	PASS	0.74	0.795	0.799	0.816	0.868	0.767	0.916	0.837	0.837	0.844	0.813	0.74	0.666	0.779	0.791	0.779	SPINT2:Kunitz-type protease inhibitor 2
2844-53_2	TIE1	2844-53_2	SL003199	Tyrosine-protein kinase receptor Tie-1; soluble	sTie-1	P35590	7075	TIE1	Human	RFU	Protein	1	7699.1	7699.1	0.729	FLAG	0.771	0.755	0.645	0.694	0.715	0.623	0.914	0.636	0.726	0.66	0.755	0.601	0.7	0.678	0.749	0.639	TIE1:Tyrosine-protein kinase receptor Tie-1; soluble
2846-24_2	RPS27A	2846-24_2	SL000605	Ubiquitin+1; truncated mutation for UbB	Ubiquitin+1	P62979	6233	RPS27A	Human	RFU	Protein	1	1828.2	1828.2	0.718	FLAG	0.729	0.673	0.68	0.652	0.681	0.59	0.91	0.657	0.728	0.667	0.705	0.565	0.598	0.632	0.757	0.615	RPS27A:Ubiquitin+1; truncated mutation for UbB
2848-2_2	WIF1	2848-2_2	SL004652	Wnt inhibitory factor 1	WIF-1	Q9Y5W5	11197	WIF1	Human	RFU	Protein	40	3689.45	3689.45	1.427	FLAG	1.631	1.344	1.417	1.213	1.427	1.511	1.269	1.444	1.576	1.451	1.264	1.552	1.239	1.345	1.452	1.394	WIF1:Wnt inhibitory factor 1
2849-49_1	AIF1	2849-49_1	SL004768	Allograft inflammatory factor 1	AIF1	P55008	199	AIF1	Human	RFU	Protein	1	2103.2	2103.2	1.493	FLAG	1.469	1.469	1.44	1.198	1.207	1.445	1.158	1.389	1.38	1.169	1.337	1.435	1.608	1.317	1.466	1.297	AIF1:Allograft inflammatory factor 1
2851-63_3	C5	2851-63_3	SL000320	C5a anaphylatoxin	C5a	P01031	727	C5	Human	RFU	Protein	1	8424.45	8424.45	1.173	PASS	1.194	0.993	1.084	0.997	0.986	0.935	0.813	0.918	0.906	1.009	1.056	0.96	1.061	0.985	0.928	0.911	C5:C5a anaphylatoxin
2853-68_2	CHEK1	2853-68_2	SL006911	Serine/threonine-protein kinase Chk1	CHK1	O14757	1111	CHEK1	Human	RFU	Protein	40	490.8	490.8	1.121	FLAG	1.241	1.341	1.454	1.453	1.649	1.686	1.436	1.656	1.49	1.545	1.325	1.553	1.324	1.435	1.305	1.351	CHEK1:Serine/threonine-protein kinase Chk1
2855-49_2	MAPK3	2855-49_2	SL000409	Mitogen-activated protein kinase 3	ERK-1	P27361	5595	MAPK3	Human	RFU	Protein	40	11050.8	11050.8	1.473	FLAG	1.439	1.158	1.01	1.021	0.978	1.098	0.955	0.99	1.312	1.042	1.092	1.168	1.338	0.984	1.087	0.961	MAPK3:Mitogen-activated protein kinase 3
2857-70_2	NR3C1	2857-70_2	SL006914	Glucocorticoid receptor	Glucocorticoid receptor	P04150	2908	NR3C1	Human	RFU	Protein	1	105.3	105.3	0.943	PASS	1.135	1.024	1.017	1.054	1.12	1.067	1.31	1.202	1.126	1.167	0.969	1.063	0.645	1.118	1.199	1.187	NR3C1:Glucocorticoid receptor
2858-29_2	HAT1	2858-29_2	SL004725	Histone acetyltransferase type B catalytic subunit	Hat1	O14929	8520	HAT1	Human	RFU	Protein	40	346	346	1.098	PASS	1.089	1.191	1.106	1.121	1.22	1.178	1.2	1.262	1.218	1.31	1.19	1.084	0.985	1.308	1.169	1.198	HAT1:Histone acetyltransferase type B catalytic subunit
2859-69_2	HDAC8	2859-69_2	SL004723	Histone deacetylase 8	HDAC8	Q9BY41	55869	HDAC8	Human	RFU	Protein	40	1487.7	1487.7	0.981	PASS	0.999	0.923	1.022	0.906	0.964	1.104	0.855	0.947	0.926	0.901	0.852	1.162	0.913	0.849	0.948	0.864	HDAC8:Histone deacetylase 8
2860-19_2	KPNA2	2860-19_2	SL004718	Importin subunit alpha-1	Karyopherin-a2	P52292	3838	KPNA2	Human	RFU	Protein	40	255.5	255.5	0.59	FLAG	0.609	0.711	0.762	0.758	0.826	0.764	0.793	0.837	0.711	0.795	0.694	0.793	0.599	0.741	0.702	0.725	KPNA2:Importin subunit alpha-1
2864-2_3	MAP2K1	2864-2_3	SL003793	Dual specificity mitogen-activated protein kinase kinase 1	MEK1	Q02750	5604	MAP2K1	Human	RFU	Protein	40	328.25	328.25	0.526	FLAG	0.555	0.68	0.688	0.733	0.731	0.687	0.704	0.734	0.631	0.685	0.677	0.722	0.57	0.668	0.633	0.677	MAP2K1:Dual specificity mitogen-activated protein kinase kinase 1
2865-77_2	KAT6A	2865-77_2	SL004724	Histone acetyltransferase KAT6A	MOZ	Q92794	7994	KAT6A	Human	RFU	Protein	40	1201.4	1201.4	0.995	PASS	0.912	1.056	1.089	1.09	1.004	1.122	0.965	1.099	0.976	1.097	1.044	1.115	1.043	1.092	0.937	1.076	KAT6A:Histone acetyltransferase KAT6A
2869-68_3	PRKCD	2869-68_3	SL000554	Protein kinase C delta type	PKC-D	Q05655	5580	PRKCD	Human	RFU	Protein	40	2886.55	2886.55	0.701	PASS	0.654	0.785	0.663	0.779	0.729	0.679	0.708	0.723	0.648	0.71	0.794	0.704	0.698	0.815	0.634	0.805	PRKCD:Protein kinase C delta type
2870-29_2	RAC1	2870-29_2	SL004009	Ras-related C3 botulinum toxin substrate 1	RAC1	P63000	5879	RAC1	Human	RFU	Protein	1	11123.4	11123.4	1.069	PASS	1.146	1.047	1.079	1.035	1.066	1.068	1.054	1.152	1.15	1.17	1.053	0.949	1	1.107	1.118	1.09	RAC1:Ras-related C3 botulinum toxin substrate 1
2871-73_2	RAD51	2871-73_2	SL006922	DNA repair protein RAD51 homolog 1	RAD51	Q06609	5888	RAD51	Human	RFU	Protein	40	2270	2270	1.22	FLAG	1.047	1.222	1.337	1.174	1.059	1.428	0.96	1.174	1.137	1.115	1.138	1.282	1.443	1.208	1.08	1.217	RAD51:DNA repair protein RAD51 homolog 1
2875-15_2	TBP	2875-15_2	SL006923	TATA-box-binding protein	TBP	P20226	6908	TBP	Human	RFU	Protein	40	511.1	511.1	0.818	PASS	1.015	0.893	0.948	0.892	0.977	0.935	0.999	1.003	0.947	0.988	0.898	0.957	0.774	0.943	0.962	0.96	TBP:TATA-box-binding protein
2876-74_2	TOP1	2876-74_2	SL004305	DNA topoisomerase 1	Topoisomerase I	P11387	7150	TOP1	Human	RFU	Protein	40	480.2	480.2	0.725	PASS	0.79	0.883	0.927	0.89	0.901	0.928	0.87	0.952	0.883	0.949	0.856	0.936	0.756	0.88	0.847	0.872	TOP1:DNA topoisomerase 1
2877-3_1	UBE2I	2877-3_1	SL004306	SUMO-conjugating enzyme UBC9	UBC9	P63279	7329	UBE2I	Human	RFU	Protein	1	1192.65	1192.65	1.129	PASS	1.099	1.206	1.132	1.136	1.03	1.088	1.027	1.164	1.157	1.133	1.198	1.023	1.074	1.257	1.221	1.219	UBE2I:SUMO-conjugating enzyme UBC9
2878-66_2	YES1	2878-66_2	SL006372	Tyrosine-protein kinase Yes	YES	P07947	7525	YES1	Human	RFU	Protein	40	656.6	656.6	0.742	PASS	0.834	0.798	0.776	0.824	0.757	0.748	0.858	0.872	0.758	0.767	0.817	0.971	0.875	0.771	0.751	0.763	YES1:Tyrosine-protein kinase Yes
2879-9_2	SERPINA3	2879-9_2	SL000248	Alpha-1-antichymotrypsin	a1-Antichymotrypsin	P01011	12	SERPINA3	Human	RFU	Protein	0.005	254676	254676	1.017	PASS	1.013	1.03	1.049	1.103	0.841	0.977	0.893	0.805	0.801	0.79	1.015	0.979	1.045	1.028	0.953	1.18	SERPINA3:Alpha-1-antichymotrypsin
2888-49_2	C7	2888-49_2	SL000323	Complement component C7	C7	P10643	730	C7	Human	RFU	Protein	0.005	1229.9	1229.9	1.049	PASS	0.959	1.049	0.867	0.96	0.917	0.903	1.206	0.867	1.034	0.935	1.118	0.79	1.046	0.889	0.887	0.891	C7:Complement component C7
2889-37_2	CTF1	2889-37_2	SL002783	Cardiotrophin-1	Cardiotrophin-1	Q16619	1489	CTF1	Human	RFU	Protein	40	553.25	553.25	0.728	PASS	0.787	0.818	0.911	0.852	0.904	0.864	0.857	0.954	0.805	0.869	0.79	1.2	0.691	0.829	0.8	0.825	CTF1:Cardiotrophin-1
2890-59_2	CCL28	2890-59_2	SL003303	C-C motif chemokine 28	CCL28	Q9NRJ3	56477	CCL28	Human	RFU	Protein	40	7081.35	7081.35	1.103	PASS	1.101	0.992	1.049	1.008	0.892	0.933	0.833	0.926	0.999	0.887	0.953	1.133	1.124	0.97	1.086	0.991	CCL28:C-C motif chemokine 28
2891-1_3	CD22	2891-1_3	SL004330	B-cell receptor CD22	CD22	P20273	933	CD22	Human	RFU	Protein	40	679.2	679.2	1.143	PASS	1.185	1.113	1.175	1.122	1.083	1.174	1.05	1.152	1.08	1.152	1.095	1.24	1.19	1.117	0.999	1.09	CD22:B-cell receptor CD22
2900-53_3	CCL14	2900-53_3	SL003329	C-C motif chemokine 14	HCC-1	Q16627	6358	CCL14	Human	RFU	Protein	1	5167.15	5167.15	1.005	FLAG	1.152	0.702	0.701	0.617	0.667	0.688	0.915	0.547	0.967	0.542	0.722	0.697	0.91	0.589	1.039	0.535	CCL14:C-C motif chemokine 14
2906-55_3	IL4	2906-55_3	SL000480	Interleukin-4	IL-4	P05112	3565	IL4	Human	RFU	Protein	40	363.65	363.65	0.819	PASS	0.899	0.935	1.007	0.991	1.04	0.974	0.981	1.074	0.934	1.037	0.941	1.024	0.809	1.037	0.928	0.999	IL4:Interleukin-4
2911-27_2	MDK	2911-27_2	SL002621	Midkine	Midkine	P21741	4192	MDK	Human	RFU	Protein	40	20203.3	20203.3	1.45	FLAG	1.513	1.311	1.382	1.194	1.389	1.411	1.209	1.513	1.634	1.382	1.252	1.247	1.392	1.358	1.367	1.387	MDK:Midkine
2913-1_2	CCL23	2913-1_2	SL003302	C-C motif chemokine 23	MPIF-1	P55773	6368	CCL23	Human	RFU	Protein	1	2765.8	2765.8	1.011	PASS	0.932	0.895	0.945	0.821	0.832	0.855	0.865	0.871	0.901	0.853	0.834	0.925	0.968	0.884	0.946	0.83	CCL23:C-C motif chemokine 23
2915-6_2	PCNA	2915-6_2	SL000131	Proliferating cell nuclear antigen	PCNA	P12004	5111	PCNA	Human	RFU	Protein	40	190.8	190.8	0.637	PASS	0.693	0.738	0.775	0.771	0.827	0.772	0.812	0.819	0.784	0.83	0.742	0.817	0.596	0.79	0.743	0.763	PCNA:Proliferating cell nuclear antigen
2917-3_2	TNFSF11	2917-3_2	SL002541	Tumor necrosis factor ligand superfamily member 11	sRANKL	O14788	8600	TNFSF11	Human	RFU	Protein	40	500.7	500.7	1.003	PASS	1.093	1.115	1.225	1.156	1.037	1.129	1.019	1.113	1.01	1.105	1.092	1.163	1.013	1.107	1.046	1.138	TNFSF11:Tumor necrosis factor ligand superfamily member 11
2925-9_1	SERPINE1	2925-9_1	SL000006	Plasminogen activator inhibitor 1	PAI-1	P05121	5054	SERPINE1	Human	RFU	Protein	1	1197.8	1197.8	0.929	PASS	1.162	0.924	0.638	0.845	0.829	0.799	0.968	0.652	0.824	0.754	1.029	0.781	0.983	0.671	0.711	0.632	SERPINE1:Plasminogen activator inhibitor 1
2937-10_2	APOE	2937-10_2	SL004668	Apolipoprotein E (isoform E3)	Apo E3	P02649	348	APOE	Human	RFU	Protein	0.005	241183	241183	2.112	FLAG	1.673	1.766	1.707	1.764	1.479	1.706	1.204	1.511	1.82	1.607	1.815	1.944	2.388	1.645	1.819	1.627	APOE:Apolipoprotein E (isoform E3)
2938-55_2	APOE	2938-55_2	SL004669	Apolipoprotein E (isoform E4)	Apo E4	P02649	348	APOE	Human	RFU	Protein	0.005	249428	249428	1.765	FLAG	1.314	1.546	1.455	1.665	1.229	1.429	1.083	1.247	1.464	1.308	1.58	1.556	1.883	1.442	1.548	1.553	APOE:Apolipoprotein E (isoform E4)
2939-10_2	ARTN	2939-10_2	SL004670	Artemin	Artemin	Q5T4W7	9048	ARTN	Human	RFU	Protein	40	684.95	684.95	0.869	PASS	0.824	0.929	0.872	0.924	0.975	0.924	0.943	0.961	0.974	0.972	0.976	0.892	0.827	0.952	0.898	0.929	ARTN:Artemin
2942-50_2	CYCS	2942-50_2	SL000396	Cytochrome c	Cytochrome c	P99999	54205	CYCS	Human	RFU	Protein	40	2016.35	2016.35	0.918	PASS	0.871	0.963	0.844	0.903	0.882	0.844	0.916	0.94	0.897	0.951	0.933	0.834	0.882	0.98	0.862	0.987	CYCS:Cytochrome c
2943-5_2	CYP3A4	2943-5_2	SL000398	Cytochrome P450 3A4	Cytochrome P450 3A4	P08684	1576	CYP3A4	Human	RFU	Protein	1	9437.8	9437.8	1.252	PASS	1.151	1.075	0.978	1.028	1.11	1.079	0.965	0.949	1.17	0.944	1.13	0.936	1.194	0.969	1.053	0.993	CYP3A4:Cytochrome P450 3A4
2944-66_2	NBL1	2944-66_2	SL005156	Neuroblastoma suppressor of tumorigenicity 1	DAN	P41271	4681	NBL1	Human	RFU	Protein	40	746.1	746.1	0.606	PASS	0.607	0.709	0.641	0.741	0.616	0.637	0.616	0.675	0.616	0.662	0.675	0.659	0.664	0.668	0.637	0.701	NBL1:Neuroblastoma suppressor of tumorigenicity 1
2945-25_1	ESR1	2945-25_1	SL000007	Estrogen receptor	ER	P03372	2099	ESR1	Human	RFU	Protein	40	633.2	633.2	0.774	PASS	0.839	0.971	1.03	1.067	1.017	0.94	1.024	1.025	0.938	1.027	0.993	1.054	0.784	1.044	0.995	1.025	ESR1:Estrogen receptor
2946-52_2	CFD	2946-52_2	SL003327	Complement factor D	Factor D	P00746	1675	CFD	Human	RFU	Protein	0.005	1007.65	1007.65	1.69	FLAG	1.629	1.161	1.931	1.065	1.054	1.286	1.052	1.354	1.315	1.063	1.159	2.284	1.642	1.151	1.175	1.117	CFD:Complement factor D
2948-58_2	GHR	2948-58_2	SL005168	Growth hormone receptor	Growth hormone receptor	P10912	2690	GHR	Human	RFU	Protein	1	1344.75	1344.75	1.057	PASS	0.957	1.06	0.922	0.925	1.033	1.034	1.027	1.1	1.056	1.138	1.024	0.893	1.002	1.011	0.907	0.986	GHR:Growth hormone receptor
2949-6_2	PLA2G10	2949-6_2	SL004067	Group 10 secretory phospholipase A2	GX	O15496	8399	PLA2G10	Human	RFU	Protein	40	524.35	524.35	0.781	PASS	1.067	0.881	0.952	0.873	1.04	1.009	1	1.067	1.125	1.022	0.851	0.983	0.81	0.953	1	0.899	PLA2G10:Group 10 secretory phospholipase A2
2950-57_2	IGFBP4	2950-57_2	SL005171	Insulin-like growth factor-binding protein 4	IGFBP-4	P22692	3487	IGFBP4	Human	RFU	Protein	0.005	6527.05	6527.05	2.135	FLAG	1.595	1.896	1.574	1.619	1.722	1.775	1.4	1.762	1.973	1.95	2.168	1.733	2.105	1.602	1.84	1.45	IGFBP4:Insulin-like growth factor-binding protein 4
2952-75_2	IGF1	2952-75_2	SL000047	Insulin-like growth factor I	IGF-I	P05019	3479	IGF1	Human	RFU	Protein	0.005	903.9	903.9	1.111	FLAG	1.469	0.981	1.095	0.977	1.094	1.274	1.1	1.268	1.117	1.09	1.076	1.295	1.257	1.029	1.009	0.958	IGF1:Insulin-like growth factor I
2953-31_2	CGA LHB	2953-31_2	SL000506	Luteinizing hormone	Luteinizing hormone	P01215; P01229	1081 3972	CGA LHB	Human	RFU	Protein	1	890.95	890.95	0.782	PASS	0.783	0.809	0.706	0.769	0.822	0.773	0.837	0.826	0.868	0.842	0.821	0.703	0.774	0.847	0.764	0.786	CGA LHB:Luteinizing hormone
2960-66_2	CFP	2960-66_2	SL003192	Properdin	Properdin	P27918	5199	CFP	Human	RFU	Protein	0.005	116922	116922	0.683	FLAG	0.53	0.726	0.574	0.683	0.463	0.586	0.465	0.531	0.618	0.542	0.651	0.619	1.077	0.62	0.536	0.675	CFP:Properdin
2961-1_2	PROC	2961-1_2	SL000048	Vitamin K-dependent protein C	Protein C	P04070	5624	PROC	Human	RFU	Protein	0.005	1453.8	1453.8	1.096	PASS	0.962	1.018	0.887	1.042	1.094	1.058	1.076	0.979	1.108	1.225	1.071	0.934	1.156	1.007	0.925	1.01	PROC:Vitamin K-dependent protein C
2962-50_2	PTHLH	2962-50_2	SL002561	Parathyroid hormone-related protein	PTHrP	P12272	5744	PTHLH	Human	RFU	Protein	40	738.85	738.85	0.752	PASS	1.002	0.81	0.787	0.796	0.833	0.843	0.811	0.857	0.816	0.845	0.8	0.884	0.761	0.823	0.81	0.83	PTHLH:Parathyroid hormone-related protein
2966-65_2	CLEC11A	2966-65_2	SL004362	Stem Cell Growth Factor-beta	SCGF-beta	Q9Y240	6320	CLEC11A	Human	RFU	Protein	1	984	984	1.202	PASS	1.122	1.147	1.012	1.049	0.936	0.979	1.003	0.929	0.998	0.951	1.147	0.947	1.119	0.972	1.004	0.95	CLEC11A:Stem Cell Growth Factor-beta
2967-8_1	VCAM1	2967-8_1	SL001720	Vascular cell adhesion protein 1	VCAM-1	P19320	7412	VCAM1	Human	RFU	Protein	1	11114	11114	1.239	PASS	1.239	1.19	0.99	0.974	0.976	1.024	1.101	0.938	1.11	0.862	1.104	0.956	1.303	0.886	1.071	0.876	VCAM1:Vascular cell adhesion protein 1
2968-61_1	TNFSF15	2968-61_1	SL004686	Tumor necrosis factor ligand superfamily member 15	TNFSF15	O95150	9966	TNFSF15	Human	RFU	Protein	40	651.3	651.3	0.572	FLAG	0.584	0.695	0.697	0.727	0.663	0.613	0.656	0.658	0.638	0.639	0.703	0.62	0.56	0.634	0.676	0.624	TNFSF15:Tumor necrosis factor ligand superfamily member 15
2969-11_1	ACVRL1	2969-11_1	SL004851	Serine/threonine-protein kinase receptor R3	ALK-1	P37023	94	ACVRL1	Human	RFU	Protein	40	1201.45	1201.45	0.969	PASS	1.037	1.021	1.031	0.988	0.971	1.014	0.954	0.988	1.098	0.975	0.978	1.213	1.074	0.972	1.029	0.99	ACVRL1:Serine/threonine-protein kinase receptor R3
2970-60_2	AREG	2970-60_2	SL000136	Amphiregulin	AREG	P15514	374	AREG	Human	RFU	Protein	40	1474.5	1474.5	1.079	PASS	0.947	0.974	0.86	0.895	0.896	0.989	0.841	0.954	1.041	1.006	0.954	0.875	0.97	1.039	0.924	0.972	AREG:Amphiregulin
2972-57_2	BMP7	2972-57_2	SL004078	Bone morphogenetic protein 7	BMP-7	P18075	655	BMP7	Human	RFU	Protein	40	474.25	474.25	0.924	PASS	0.931	1.018	0.954	1.092	0.888	0.892	0.996	0.896	0.944	0.909	1.032	0.937	0.974	0.99	0.994	0.991	BMP7:Bone morphogenetic protein 7
2973-15_2	CD36	2973-15_2	SL000668	Platelet glycoprotein 4	CD36 ANTIGEN	P16671	948	CD36	Human	RFU	Protein	40	13013.2	13013.2	0.905	PASS	0.824	0.838	0.733	0.806	0.7	0.683	0.853	0.689	0.824	0.752	0.816	0.734	0.9	0.795	0.852	0.825	CD36:Platelet glycoprotein 4
2974-61_2	CNTN1	2974-61_2	SL004855	Contactin-1	contactin-1	Q12860	1272	CNTN1	Human	RFU	Protein	0.005	292.6	292.6	0.99	PASS	0.933	0.889	0.859	0.907	0.856	0.872	0.922	0.829	0.912	0.876	0.95	0.827	0.982	0.9	0.936	0.919	CNTN1:Contactin-1
2975-19_2	CTGF	2975-19_2	SL002655	Connective tissue growth factor	CTGF	P29279	1490	CTGF	Human	RFU	Protein	40	995.8	995.8	0.886	PASS	0.885	0.945	0.857	0.919	0.983	0.922	0.991	0.913	0.957	1.015	0.992	0.823	0.866	0.947	0.858	0.956	CTGF:Connective tissue growth factor
2976-58_2	DSG1	2976-58_2	SL004856	Desmoglein-1	Desmoglein-1	Q02413	1828	DSG1	Human	RFU	Protein	40	2080.35	2080.35	0.801	PASS	0.762	0.804	0.773	0.785	0.772	0.858	0.773	0.823	0.827	0.774	0.783	0.863	0.883	0.748	0.75	0.764	DSG1:Desmoglein-1
2977-7_2	EDAR	2977-7_2	SL004872	Tumor necrosis factor receptor superfamily member EDAR	EDAR	Q9UNE0	10913	EDAR	Human	RFU	Protein	40	649.2	649.2	0.599	FLAG	0.624	0.683	0.597	0.595	0.62	0.606	0.715	0.671	0.643	0.675	0.635	0.584	0.549	0.671	0.604	0.672	EDAR:Tumor necrosis factor receptor superfamily member EDAR
2979-8_2	CXCL5	2979-8_2	SL003169	C-X-C motif chemokine 5	ENA-78	P42830	6374	CXCL5	Human	RFU	Protein	40	423.45	423.45	0.796	PASS	0.778	0.862	0.981	0.941	0.984	0.881	0.954	0.975	0.899	0.971	0.889	0.957	0.729	0.924	0.844	0.937	CXCL5:C-X-C motif chemokine 5
2981-9_3	ESAM	2981-9_3	SL005160	Endothelial cell-selective adhesion molecule	ESAM	Q96AP7	90952	ESAM	Human	RFU	Protein	1	3045.7	3045.7	0.754	PASS	0.814	0.764	0.839	0.759	0.863	0.78	0.845	0.805	0.745	0.795	0.739	0.768	0.713	0.804	0.836	0.829	ESAM:Endothelial cell-selective adhesion molecule
2982-82_2	LGALS4	2982-82_2	SL005165	Galectin-4	Galectin-4	P56470	3960	LGALS4	Human	RFU	Protein	40	473.2	473.2	0.659	PASS	0.937	0.755	0.854	0.84	0.954	0.895	0.844	0.952	0.847	0.9	0.761	0.955	0.805	0.833	0.876	0.82	LGALS4:Galectin-4
2985-35_1	CXCL1	2985-35_1	SL003173	Growth-regulated alpha protein	Gro-a	P09341	2919	CXCL1	Human	RFU	Protein	40	3315.95	3315.95	0.986	PASS	1.015	0.968	0.926	0.865	0.866	0.908	0.983	0.854	0.96	0.868	0.895	0.934	1.004	0.863	1.022	0.859	CXCL1:Growth-regulated alpha protein
2986-49_2	CXCL3 CXCL2	2986-49_2	SL017610	Gro-beta/gamma	Gro-b/g	P19876 P19875	NA	CXCL3 CXCL2	Human	RFU	Protein	1	559.55	559.55	0.914	PASS	0.937	0.952	0.923	0.919	1.001	1.002	1.025	1.018	1.058	1.051	0.938	0.899	0.864	1.048	0.946	1.001	CXCL3 CXCL2:Gro-beta/gamma
2987-37_3	HIST1H1C	2987-37_3	SL005256	Histone H1.2	Histone H1.2	P16403	3006	HIST1H1C	Human	RFU	Protein	40	1024.95	1024.95	1.092	PASS	1.089	0.935	1.041	0.933	1.01	1.091	1.002	0.968	1.073	1.083	1.084	1.282	0.944	1.007	1.063	1.061	HIST1H1C:Histone H1.2
2988-57_2	ICOS	2988-57_2	SL005170	Inducible T-cell costimulator	ICOS	Q9Y6W8	29851	ICOS	Human	RFU	Protein	40	1279.85	1279.85	1.147	PASS	1.196	1.194	1.239	1.225	1.216	1.209	1.227	1.265	1.223	1.316	1.208	1.229	1.144	1.253	1.15	1.225	ICOS:Inducible T-cell costimulator
2991-9_2	IL1R1	2991-9_2	SL001997	Interleukin-1 receptor type 1	IL-1 sRI	P14778	3554	IL1R1	Human	RFU	Protein	40	8247.45	8247.45	1.322	FLAG	1.555	1.154	1.31	1.042	0.995	1.243	0.89	1.027	1.515	0.965	1.036	1.38	1.56	1.057	1.56	1.174	IL1R1:Interleukin-1 receptor type 1
2992-59_2	IL17RA	2992-59_2	SL004850	Interleukin-17 receptor A	IL-17 sR	Q96F46	23765	IL17RA	Human	RFU	Protein	1	757.35	757.35	1.168	FLAG	1.56	0.953	0.933	0.79	0.989	1.06	0.996	1.04	1.281	0.979	0.883	1.493	1.288	0.932	1.166	0.863	IL17RA:Interleukin-17 receptor A
2993-1_2	IL18RAP	2993-1_2	SL004861	Interleukin-18 receptor accessory protein	IL-18 Rb	O95256	8807	IL18RAP	Human	RFU	Protein	40	227.85	227.85	0.624	PASS	0.688	0.681	0.863	0.805	0.953	0.889	0.823	0.942	0.921	0.868	0.668	1.3	0.641	0.756	0.793	0.738	IL18RAP:Interleukin-18 receptor accessory protein
2994-71_2	IL1RL2	2994-71_2	SL004875	Interleukin-1 receptor-like 2	IL-1Rrp2	Q9HB29	8808	IL1RL2	Human	RFU	Protein	40	647.45	647.45	0.717	PASS	0.791	0.785	0.822	0.833	0.84	0.84	0.832	0.878	0.793	0.854	0.767	0.911	0.74	0.802	0.806	0.827	IL1RL2:Interleukin-1 receptor-like 2
2997-8_1	JAM2	2997-8_1	SL005193	Junctional adhesion molecule B	JAM-B	P57087	58494	JAM2	Human	RFU	Protein	40	7283.65	7283.65	1.23	PASS	1.238	1.127	1.121	1.018	1.084	1.203	1.21	1.003	1.163	1.035	1.085	1.04	1.176	1.004	1.164	1.038	JAM2:Junctional adhesion molecule B
2998-53_2	JAM3	2998-53_2	SL005194	Junctional adhesion molecule C	JAM-C	Q9BX67	83700	JAM3	Human	RFU	Protein	40	2702.45	2702.45	0.824	PASS	0.782	0.841	0.788	0.781	0.795	0.794	0.815	0.823	0.794	0.866	0.834	0.735	0.801	0.866	0.821	0.886	JAM3:Junctional adhesion molecule C
2999-6_2	LSAMP	2999-6_2	SL005196	Limbic system-associated membrane protein	LSAMP	Q13449	4045	LSAMP	Human	RFU	Protein	1	1574.7	1574.7	1.395	FLAG	1.823	1.221	1.21	1.189	1.051	1.125	1.113	1.117	1.219	1.155	1.253	1.272	1.269	1.183	1.188	1.175	LSAMP:Limbic system-associated membrane protein
3000-66_1	MBL2	3000-66_1	SL004516	Mannose-binding protein C	MBL	P11226	4153	MBL2	Human	RFU	Protein	1	14084.9	14084.9	0.965	PASS	0.848	0.847	0.729	0.784	0.772	0.818	0.763	0.759	0.822	0.813	0.96	0.676	0.991	0.84	0.773	0.826	MBL2:Mannose-binding protein C
3003-29_2	NCR3	3003-29_2	SL005205	Natural cytotoxicity triggering receptor 3	NKp30	O14931	259197	NCR3	Human	RFU	Protein	40	492.7	492.7	0.777	PASS	0.841	0.9	0.954	0.935	0.973	0.906	0.946	0.985	0.908	0.972	0.867	0.953	0.749	0.957	0.913	0.968	NCR3:Natural cytotoxicity triggering receptor 3
3004-67_2	PDCD1LG2	3004-67_2	SL004862	Programmed cell death 1 ligand 2	PD-L2	Q9BQ51	80380	PDCD1LG2	Human	RFU	Protein	40	2972.6	2972.6	0.55	FLAG	0.567	0.573	0.485	0.583	0.486	0.495	0.65	0.493	0.502	0.569	0.549	0.46	0.614	0.492	0.497	0.572	PDCD1LG2:Programmed cell death 1 ligand 2
3005-5_2	PTPN1	3005-5_2	SL004939	Tyrosine-protein phosphatase non-receptor type 1	PTP-1B	P18031	5770	PTPN1	Human	RFU	Protein	1	1926.6	1926.6	1.529	FLAG	1.642	1.641	1.497	1.556	1.388	1.533	1.305	1.411	1.507	1.328	1.538	1.743	1.785	1.523	1.47	1.455	PTPN1:Tyrosine-protein phosphatase non-receptor type 1
3007-7_2	SIGLEC9	3007-7_2	SL005219	Sialic acid-binding Ig-like lectin 9	Siglec-9	Q9Y336	27180	SIGLEC9	Human	RFU	Protein	40	13559.6	13559.6	0.853	PASS	0.821	0.8	0.777	0.758	0.77	0.771	0.775	0.761	0.84	0.788	0.748	0.772	0.793	0.8	0.822	0.826	SIGLEC9:Sialic acid-binding Ig-like lectin 9
3009-3_2	TGFBR3	3009-3_2	SL005059	Transforming growth factor beta receptor type 3	TGF-b R III	Q03167	7049	TGFBR3	Human	RFU	Protein	1	30269.6	30269.6	1.196	PASS	1.118	1.014	1.134	0.969	1.086	1.142	0.962	1.062	1.157	0.993	1.005	1.058	1.129	1.067	1.129	1.072	TGFBR3:Transforming growth factor beta receptor type 3
3010-53_2	TSLP	3010-53_2	SL004687	Thymic stromal lymphopoietin	TSLP	Q969D9	85480	TSLP	Human	RFU	Protein	40	278.7	278.7	0.637	PASS	0.693	0.755	0.808	0.813	0.913	0.849	0.855	0.926	0.806	0.916	0.761	0.958	0.619	0.834	0.764	0.803	TSLP:Thymic stromal lymphopoietin
3022-4_2	CTLA4	3022-4_2	SL000384	Cytotoxic T-lymphocyte protein 4	CTLA-4	P16410	1493	CTLA4	Human	RFU	Protein	40	84.75	84.75	0.64	PASS	0.712	0.79	0.989	0.929	0.981	0.877	0.934	0.976	0.803	0.92	0.78	1.05	0.644	0.871	0.844	0.876	CTLA4:Cytotoxic T-lymphocyte protein 4
3024-18_2	SERPINF2	3024-18_2	SL000250	Alpha-2-antiplasmin	a2-Antiplasmin	P08697	5345	SERPINF2	Human	RFU	Protein	0.005	1957.65	1957.65	1.183	PASS	1.21	1.125	1.01	1.114	1.25	1.27	1.255	1.078	1.154	1.22	1.267	1.095	1.156	1.062	1.001	1.04	SERPINF2:Alpha-2-antiplasmin
3025-50_1	FGF2	3025-50_1	SL000004	Fibroblast growth factor 2	bFGF	P09038	2247	FGF2	Human	RFU	Protein	40	2622.65	2622.65	1.232	FLAG	1.267	0.999	0.947	0.865	0.724	1.028	0.795	0.776	0.905	0.786	0.983	1.199	1.411	0.904	1.181	0.935	FGF2:Fibroblast growth factor 2
3026-5_2	CAST	3026-5_2	SL000338	Calpastatin	Calpastatin	P20810	831	CAST	Human	RFU	Protein	1	7039.3	7039.3	0.703	PASS	0.719	0.644	0.725	0.664	1.142	1.181	1.111	1.079	1.303	1.216	0.661	0.686	0.711	0.644	0.892	0.673	CAST:Calpastatin
3028-36_2	CCL23	3028-36_2	SL003301	Ck-beta-8-1	Ck-b-8-1	P55773	6368	CCL23	Human	RFU	Protein	40	57427.6	57427.6	0.949	PASS	0.9	0.921	0.949	0.946	0.883	0.909	0.909	0.847	0.909	0.876	0.894	0.833	0.904	0.98	0.894	0.977	CCL23:Ck-beta-8-1
3029-52_2	CD209	3029-52_2	SL005157	CD209 antigen	DC-SIGN	Q9NNX6	30835	CD209	Human	RFU	Protein	1	1507	1507	1.09	PASS	1.015	1.129	0.986	1.204	1.105	1.076	1.046	1.014	1.07	1.084	1.219	1.001	1.192	1.095	1.039	1.101	CD209:CD209 antigen
3030-3_2	CLEC4M	3030-3_2	SL005158	C-type lectin domain family 4 member M	DC-SIGNR	Q9H2X3	10332	CLEC4M	Human	RFU	Protein	1	36950.1	36950.1	1.737	FLAG	1.555	1.492	1.507	1.487	1.125	1.345	1.214	1.237	1.318	1.15	1.553	1.352	1.862	1.441	1.432	1.464	CLEC4M:C-type lectin domain family 4 member M
3032-11_2	CGA FSHB	3032-11_2	SL000428	Follicle stimulating hormone	FSH	P01215; P01225	1081 2488	CGA FSHB	Human	RFU	Protein	1	1379	1379	0.93	PASS	0.968	0.974	0.955	0.93	1.091	0.99	1.262	0.96	0.963	1.044	0.965	0.815	0.846	1.004	0.955	0.941	CGA FSHB:Follicle stimulating hormone
3033-57_1	LGALS2	3033-57_1	SL005164	Galectin-2	Galectin-2	P05162	3957	LGALS2	Human	RFU	Protein	40	1687.5	1687.5	1.037	PASS	0.965	1.016	0.965	1.005	0.98	0.95	0.96	0.957	1.023	1.047	1.071	0.946	0.912	1.112	1.032	1.093	LGALS2:Galectin-2
3034-1_2	GFAP	3034-1_2	SL004271	Glial fibrillary acidic protein	GFAP	P14136	2670	GFAP	Human	RFU	Protein	40	476.05	476.05	0.803	PASS	0.831	0.923	0.985	0.968	0.965	0.872	0.961	0.941	0.884	0.966	0.957	0.971	0.823	0.947	0.917	0.952	GFAP:Glial fibrillary acidic protein
3035-80_2	IL19	3035-80_2	SL004354	Interleukin-19	IL-19	Q9UHD0	29949	IL19	Human	RFU	Protein	1	6270.5	6270.5	1.966	FLAG	2.063	1.689	1.53	1.762	1.351	1.483	1.258	1.326	1.62	1.471	1.856	2.105	2.715	1.618	2.142	1.621	IL19:Interleukin-19
3037-62_1	IL1B	3037-62_1	SL001795	Interleukin-1 beta	IL-1b	P01584	3553	IL1B	Human	RFU	Protein	40	2091.8	2091.8	0.688	PASS	0.77	0.842	0.904	1.043	0.912	0.841	0.796	0.876	0.766	0.847	0.824	1.032	0.784	0.832	0.822	0.909	IL1B:Interleukin-1 beta
3038-9_2	CXCL11	3038-9_2	SL003326	C-X-C motif chemokine 11	I-TAC	O14625	6373	CXCL11	Human	RFU	Protein	40	2119.45	2119.45	0.755	PASS	0.741	0.8	0.752	0.779	0.681	0.709	0.763	0.695	0.71	0.744	0.784	0.645	0.746	0.788	0.733	0.798	CXCL11:C-X-C motif chemokine 11
3040-59_1	CCL3	3040-59_1	SL000519	C-C motif chemokine 3	MIP-1a	P10147	6348	CCL3	Human	RFU	Protein	40	849.35	849.35	1.243	FLAG	1.462	1.167	0.873	0.869	0.883	1.056	1.404	0.865	0.943	0.845	1.143	0.969	1.233	0.817	1.261	0.804	CCL3:C-C motif chemokine 3
3041-55_2	MRC2	3041-55_2	SL008416	C-type mannose receptor 2	MRC2	Q9UBG0	9902	MRC2	Human	RFU	Protein	1	3392.75	3392.75	1.094	PASS	1.052	1.057	1.076	0.973	1	1.068	0.967	0.964	1.01	0.953	1.032	1.116	1.11	0.98	1.074	0.975	MRC2:C-type mannose receptor 2
3042-7_2	MB	3042-7_2	SL000164	Myoglobin	Myoglobin	P02144	4151	MB	Human	RFU	Protein	1	1300.9	1300.9	1.341	FLAG	1.406	1.419	1.181	1.363	1.486	1.424	1.5	1.247	1.307	1.448	1.431	1.08	1.333	1.234	1.12	1.207	MB:Myoglobin
3043-49_2	SPARC	3043-49_2	SL000532	SPARC	ON	P09486	6678	SPARC	Human	RFU	Protein	1	20490.7	20490.7	0.997	PASS	1.094	0.956	0.893	0.966	0.884	0.87	0.844	0.802	0.863	0.778	0.97	0.996	1.111	0.829	0.93	0.922	SPARC:SPARC
3044-3_2	CCL18	3044-3_2	SL003323	C-C motif chemokine 18	PARC	P55774	6362	CCL18	Human	RFU	Protein	0.005	5681.35	5681.35	1.444	FLAG	1.192	1.325	1.283	1.155	1.308	1.507	1.35	1.66	1.692	1.582	1.352	1.328	1.582	1.121	1.636	0.989	CCL18:C-C motif chemokine 18
3045-72_2	PTN	3045-72_2	SL002704	Pleiotrophin	PTN	P21246	5764	PTN	Human	RFU	Protein	1	985.65	985.65	1.183	PASS	1.147	1.267	1.244	1.153	1.243	1.282	1.349	1.321	1.312	1.305	1.218	1.127	1.18	1.188	1.334	1.087	PTN:Pleiotrophin
3046-31_1	RETN	3046-31_1	SL004260	Resistin	resistin	Q9HD89	56729	RETN	Human	RFU	Protein	1	979.8	979.8	0.942	PASS	0.898	0.91	0.803	0.848	0.724	0.698	0.837	0.693	0.755	0.697	0.939	0.735	1.007	0.858	0.895	0.864	RETN:Resistin
3049-61_2	PRSS1	3049-61_2	SL000603	Trypsin-1	Trypsin	P07477	5644	PRSS1	Human	RFU	Protein	1	8122.9	8122.9	1.022	PASS	0.999	0.963	1.002	0.947	0.974	0.974	1.118	0.942	1.019	0.993	1.049	0.89	0.982	1.004	0.971	0.982	PRSS1:Trypsin-1
3050-7_2	VWF	3050-7_2	SL000017	von Willebrand factor	vWF	P04275	7450	VWF	Human	RFU	Protein	0.005	20161.2	20161.2	2.515	FLAG	1.869	2.356	2.081	2.373	1.368	1.847	1.213	1.694	1.806	1.624	2.825	2.254	3.151	1.589	1.569	1.77	VWF:von Willebrand factor
3052-8_2	FASLG	3052-8_2	SL000633	Tumor necrosis factor ligand superfamily member 6; soluble form	Fas ligand; soluble	P48023	356	FASLG	Human	RFU	Protein	40	571.3	571.3	0.789	PASS	0.754	0.9	0.787	0.876	0.772	0.731	0.871	0.807	0.779	0.762	0.895	0.792	0.816	0.791	0.776	0.832	FASLG:Tumor necrosis factor ligand superfamily member 6; soluble form
3053-49_2	FLT3LG	3053-49_2	SL004343	Fms-related tyrosine kinase 3 ligand	Flt3 ligand	P49771	2323	FLT3LG	Human	RFU	Protein	40	1112.2	1112.2	1.173	PASS	1.161	1.137	1.107	1.074	1.002	1.097	0.976	0.976	1.062	1.073	1.134	1.188	1.099	1.038	1.061	1.062	FLT3LG:Fms-related tyrosine kinase 3 ligand
3054-3_2	HP	3054-3_2	SL000437	Haptoglobin	Haptoglobin; Mixed Type	P00738	3240	HP	Human	RFU	Protein	0.005	26365.5	26365.5	1.297	PASS	1.195	1.164	1.116	1.107	1.299	1.316	1.076	1.021	1.269	1.038	1.186	1.211	1.263	1.03	1.061	1.049	HP:Haptoglobin
3055-54_2	IL4R	3055-54_2	SL003308	Interleukin-4 receptor subunit alpha	IL-4 sR	P24394	3566	IL4R	Human	RFU	Protein	40	217.5	217.5	0.697	PASS	0.876	0.796	0.947	0.894	0.994	0.904	0.931	0.96	0.87	0.916	0.827	0.945	0.655	0.833	0.835	0.851	IL4R:Interleukin-4 receptor subunit alpha
3056-11_1	KLRK1	3056-11_1	SL005204	NKG2-D type II integral membrane protein	NKG2D	P26718	22914	KLRK1	Human	RFU	Protein	40	524.1	524.1	1.036	PASS	1.006	1.103	0.821	0.954	0.893	0.834	1.109	0.831	0.892	0.857	1.106	0.826	1.037	0.887	0.913	0.854	KLRK1:NKG2-D type II integral membrane protein
3057-55_1	WISP1	3057-55_1	SL004689	WNT1-inducible-signaling pathway protein 1	WISP-1	O95388	8840	WISP1	Human	RFU	Protein	0.005	4399.15	4399.15	1.637	FLAG	1.395	1.431	1.16	1.466	1.092	1.226	1.189	1.114	1.292	1.142	1.806	1.341	1.947	1.296	1.362	1.302	WISP1:WNT1-inducible-signaling pathway protein 1
3059-50_2	TNFSF13B	3059-50_2	SL004327	Tumor necrosis factor ligand superfamily member 13B	BAFF	Q9Y275	10673	TNFSF13B	Human	RFU	Protein	40	1057.4	1057.4	0.557	FLAG	0.556	0.665	0.571	0.662	0.549	0.54	0.778	0.533	0.518	0.532	0.665	0.506	0.656	0.541	0.562	0.586	TNFSF13B:Tumor necrosis factor ligand superfamily member 13B
3060-43_2	C9	3060-43_2	SL000325	Complement component C9	C9	P02748	735	C9	Human	RFU	Protein	0.005	63623.8	63623.8	1.106	PASS	1.04	1.067	1.085	1.148	0.996	1.005	0.982	0.944	1.011	0.97	1.06	0.97	1.114	1.082	1.066	1.128	C9:Complement component C9
3061-61_2	CTSB	3061-61_2	SL000343	Cathepsin B	Cathepsin B	P07858	1508	CTSB	Human	RFU	Protein	1	1222.6	1222.6	1.227	PASS	1.097	1.158	1.032	1.151	1.036	1.031	1.056	0.938	1.004	1.005	1.23	0.964	1.262	1.066	1.052	1.078	CTSB:Cathepsin B
3065-65_1	FGF5	3065-65_1	SL004339	Fibroblast growth factor 5	FGF-5	P12034	2250	FGF5	Human	RFU	Protein	40	692.55	692.55	1.181	PASS	1.124	1.104	1.124	1.044	0.871	0.884	0.933	0.948	0.935	0.92	1.112	1.376	1.315	1.095	1.113	1.123	FGF5:Fibroblast growth factor 5
3066-12_1	LGALS3	3066-12_1	SL003744	Galectin-3	Galectin-3	P17931	3958	LGALS3	Human	RFU	Protein	1	19949.3	19949.3	1.122	PASS	1.21	1.168	1.175	1.339	1.101	1.144	1.174	0.94	1.085	0.885	1.336	1.109	1.011	1.124	1.342	0.98	LGALS3:Galectin-3
3067-67_1	GDF9	3067-67_1	SL005234	Growth/differentiation factor 9	GDF-9	O60383	2661	GDF9	Human	RFU	Protein	40	369.25	369.25	1.601	FLAG	1.488	1.428	1.595	1.08	1.008	1.04	1.065	1.005	1.232	1.028	1.205	1.531	1.454	1.176	1.484	1.2	GDF9:Growth/differentiation factor 9
3069-52_3	IGHM IGJ IGK@ IGL@	3069-52_3	SL000468	Immunoglobulin M	IgM	P01871	3507 3512 50802 3535	IGHM IGJ IGK@ IGL@	Human	RFU	Protein	0.005	3730.7	3730.7	1.755	FLAG	1.391	1.531	1.383	1.6	1.506	1.668	1.274	1.376	1.633	1.489	1.736	1.525	1.754	1.37	1.483	1.453	IGHM IGJ IGK@ IGL@:Immunoglobulin M
3070-1_2	IL2	3070-1_2	SL000478	Interleukin-2	IL-2	P60568	3558	IL2	Human	RFU	Protein	40	1406.1	1406.1	0.842	PASS	0.9	0.928	0.684	0.886	0.82	0.809	1.033	0.738	0.77	0.808	0.989	0.7	1.202	0.672	0.908	0.743	IL2:Interleukin-2
3072-4_2	IL13	3072-4_2	SL001718	Interleukin-13	IL-13	P35225	3596	IL13	Human	RFU	Protein	40	661.7	661.7	1.395	FLAG	1.402	1.348	1.383	1.227	1.129	1.477	1.128	1.117	1.203	1.142	1.29	1.24	1.732	1.22	1.521	1.221	IL13:Interleukin-13
3073-51_2	IL18BP	3073-51_2	SL002508	Interleukin-18-binding protein	IL-18 BPa	O95998	10068	IL18BP	Human	RFU	Protein	40	7895.85	7895.85	0.631	FLAG	0.637	0.696	0.511	0.583	0.495	0.462	0.877	0.449	0.541	0.476	0.694	0.459	0.674	0.502	0.604	0.513	IL18BP:Interleukin-18-binding protein
3074-6_2	LBP	3074-6_2	SL003309	Lipopolysaccharide-binding protein	LBP	P18428	3929	LBP	Human	RFU	Protein	0.005	97526.4	97526.4	2.532	FLAG	2.125	2.219	1.714	2.155	1.642	1.894	1.312	1.229	1.561	1.582	2.437	1.742	2.821	1.643	1.761	1.68	LBP:Lipopolysaccharide-binding protein
3077-66_2	F10	3077-66_2	SL003324	Coagulation factor Xa	Coagulation Factor Xa	P00742	2159	F10	Human	RFU	Protein	0.005	5346.4	5346.4	0.997	PASS	0.986	1.027	1.094	1.141	0.927	0.961	0.948	0.919	1.025	1.072	1.018	0.987	1.106	1.05	1.063	1.111	F10:Coagulation factor Xa
3078-1_2	PGF	3078-1_2	SL002640	Placenta growth factor	PlGF	P49763	5228	PGF	Human	RFU	Protein	40	337.7	337.7	1.112	PASS	0.951	0.974	1.133	1.007	0.973	1.031	0.926	0.981	0.94	0.923	0.95	1.246	1.036	0.959	1.042	0.973	PGF:Placenta growth factor
3079-62_2	RARRES2	3079-62_2	SL005152	Retinoic acid receptor responder protein 2	TIG2	Q99969	5919	RARRES2	Human	RFU	Protein	0.005	2452.05	2452.05	0.968	PASS	0.975	0.973	0.954	0.974	1.013	0.958	1.012	0.938	0.989	1.005	0.964	0.986	0.898	0.951	0.969	0.97	RARRES2:Retinoic acid receptor responder protein 2
3081-70_2	ULBP1	3081-70_2	SL005227	NKG2D ligand 1	ULBP-1	Q9BZM6	80329	ULBP1	Human	RFU	Protein	40	421.45	421.45	0.838	PASS	0.856	0.947	0.967	0.966	0.927	0.909	0.912	0.889	0.832	0.913	0.948	0.979	0.862	0.922	0.914	0.931	ULBP1:NKG2D ligand 1
3082-9_2	ULBP2	3082-9_2	SL005228	NKG2D ligand 2	ULBP-2	Q9BZM5	80328	ULBP2	Human	RFU	Protein	40	328.75	328.75	0.956	PASS	0.977	1.05	1.129	1.115	1.075	0.992	1.102	1.063	1.012	1.076	1.085	1.18	0.993	1.039	1.181	1.067	ULBP2:NKG2D ligand 2
3083-71_1	EDA2R	3083-71_1	SL005233	Tumor necrosis factor receptor superfamily member 27	XEDAR	Q9HAV5	60401	EDA2R	Human	RFU	Protein	40	650.85	650.85	1.229	PASS	1.311	1.22	1.15	1.049	0.926	0.887	1.066	0.919	0.867	0.968	1.206	1.057	1.047	1.111	1.208	1.196	EDA2R:Tumor necrosis factor receptor superfamily member 27
3091-70_2	AURKA	3091-70_2	SL004771	Aurora kinase A	Aurora kinase A	O14965	6790	AURKA	Human	RFU	Protein	40	1186.75	1186.75	1.07	PASS	0.959	1.119	1.134	1.179	1.009	0.995	1.02	1.016	0.979	1.061	1.145	1.164	1.06	1.112	1.091	1.12	AURKA:Aurora kinase A
3115-64_2	MAPK1	3115-64_2	SL006918	Mitogen-activated protein kinase 1	MK01	P28482	5594	MAPK1	Human	RFU	Protein	40	6928.95	6928.95	1.255	PASS	1.14	1.217	1.131	1.205	1.107	1.087	1.236	1.074	1.195	1.189	1.249	1.176	1.187	1.2	1.228	1.209	MAPK1:Mitogen-activated protein kinase 1
3122-6_2	DIABLO	3122-6_2	SL003733	Diablo homolog; mitochondrial	SMAC	Q9NR28	56616	DIABLO	Human	RFU	Protein	40	3677.65	3677.65	0.826	PASS	0.786	0.841	0.67	0.73	0.645	0.638	1.077	0.625	0.748	0.666	0.852	0.608	0.845	0.689	0.799	0.663	DIABLO:Diablo homolog; mitochondrial
3132-1_1	VEGFC	3132-1_1	SL004486	Vascular endothelial growth factor C	VEGF-C	P49767	7424	VEGFC	Human	RFU	Protein	40	838.5	838.5	1.113	PASS	1.035	1.099	0.969	1.039	0.874	0.931	0.918	0.937	0.943	0.939	1.059	0.982	1.07	1.032	1.005	1.054	VEGFC:Vascular endothelial growth factor C
3143-3_1	CD4	3143-3_1	SL002524	T-cell surface glycoprotein CD4	sCD4	P01730	920	CD4	Human	RFU	Protein	40	304.55	304.55	0.766	PASS	0.793	0.868	0.876	0.909	0.954	0.887	0.869	0.997	0.888	0.971	0.853	0.898	0.715	0.937	0.843	0.892	CD4:T-cell surface glycoprotein CD4
3151-6_1	IL2RA	3151-6_1	SL003305	Interleukin-2 receptor subunit alpha	IL-2 sRa	P01589	3559	IL2RA	Human	RFU	Protein	40	944.85	944.85	1.276	FLAG	1.743	1.086	1.112	1.04	1.052	1.276	1.013	1.095	1.398	1.061	1.051	1.585	1.346	1.09	1.283	1.058	IL2RA:Interleukin-2 receptor subunit alpha
3152-57_1	TNFRSF1B	3152-57_1	SL001800	Tumor necrosis factor receptor superfamily member 1B	TNF sR-II	P20333	7133	TNFRSF1B	Human	RFU	Protein	1	9075.35	9075.35	1.058	PASS	1.002	1.016	1.074	1.013	1.037	1.045	0.952	1.022	1.078	1.038	1.022	1.136	1.029	1.083	1.089	1.088	TNFRSF1B:Tumor necrosis factor receptor superfamily member 1B
3166-92_1	CD33	3166-92_1	SL005215	Myeloid cell surface antigen CD33	Siglec-3	P20138	945	CD33	Human	RFU	Protein	40	3888.1	3888.1	1.056	PASS	1.02	1.06	0.958	0.913	1.059	1.009	1.24	1.048	1.12	1.151	1.067	0.837	0.959	1.103	1.068	1.063	CD33:Myeloid cell surface antigen CD33
3168-8_2	ADAMTS5	3168-8_2	SL004626	A disintegrin and metalloproteinase with thrombospondin motifs 5	ADAMTS-5	Q9UNA0	11096	ADAMTS5	Human	RFU	Protein	40	306.7	306.7	0.628	PASS	0.681	0.733	0.865	0.829	0.904	0.845	0.827	0.921	0.829	0.9	0.754	0.897	0.623	0.838	0.791	0.816	ADAMTS5:A disintegrin and metalloproteinase with thrombospondin motifs 5
3169-70_2	IDUA	3169-70_2	SL010368	Alpha-L-iduronidase	IDUA	P35475	3425	IDUA	Human	RFU	Protein	1	993.05	993.05	0.912	PASS	1.222	0.871	0.914	0.818	0.924	0.93	0.921	0.998	0.945	0.949	0.838	0.902	0.828	0.958	0.981	0.945	IDUA:Alpha-L-iduronidase
3170-6_1	METAP2	3170-6_1	SL007261	Methionine aminopeptidase 2	AMPM2	P50579	10988	METAP2	Human	RFU	Protein	40	10679.1	10679.1	1.168	FLAG	1.413	1.188	1.133	1.254	1.142	1.057	1.3	1.185	1.162	1.195	1.225	1.018	1.248	1.179	1.326	1.171	METAP2:Methionine aminopeptidase 2
3171-57_2	APP	3171-57_2	SL004469	Amyloid beta A4 protein	amyloid precursor protein	P05067	351	APP	Human	RFU	Protein	1	22602.2	22602.2	1.032	PASS	0.991	0.922	1.001	0.915	1.036	1.008	0.923	1.027	1.094	1.004	0.91	0.925	0.925	1.018	0.983	1.011	APP:Amyloid beta A4 protein
3172-28_2	ARSB	3172-28_2	SL008956	Arylsulfatase B	ARSB	P15848	411	ARSB	Human	RFU	Protein	40	1236.1	1236.1	0.885	PASS	0.837	0.943	0.895	0.995	0.946	1.002	0.937	0.947	0.918	0.961	0.958	0.862	0.968	0.88	0.91	0.907	ARSB:Arylsulfatase B
3173-49_2	NAAA	3173-49_2	SL008611	N-acylethanolamine-hydrolyzing acid amidase	ASAHL	Q02083	27163	NAAA	Human	RFU	Protein	40	5643.8	5643.8	0.877	PASS	0.774	0.831	0.783	0.818	0.816	0.829	0.875	0.822	0.911	0.867	0.822	0.792	0.885	0.841	0.838	0.84	NAAA:N-acylethanolamine-hydrolyzing acid amidase
3174-2_1	ADAMTS1	3174-2_1	SL008421	A disintegrin and metalloproteinase with thrombospondin motifs 1	ATS1	Q9UHI8	9510	ADAMTS1	Human	RFU	Protein	40	311	311	0.849	FLAG	1.037	1.043	1.203	1.214	1.48	1.283	1.268	1.353	1.163	1.381	1.095	1.299	0.837	1.19	1.13	1.139	ADAMTS1:A disintegrin and metalloproteinase with thrombospondin motifs 1
3175-51_5	ADAMTS13	3175-51_5	SL006610	A disintegrin and metalloproteinase with thrombospondin motifs 13	ATS13	Q76LX8	11093	ADAMTS13	Human	RFU	Protein	1	3806.15	3806.15	1.264	PASS	1.264	1.284	1.086	1.196	1.249	1.243	1.273	1.203	1.291	1.331	1.386	1.06	1.236	1.295	1.182	1.279	ADAMTS13:A disintegrin and metalloproteinase with thrombospondin motifs 13
3177-49_2	CA4	3177-49_2	SL010369	Carbonic anhydrase 4	Carbonic Anhydrase IV	P22748	762	CA4	Human	RFU	Protein	40	1852.6	1852.6	0.87	FLAG	1.057	0.816	0.975	0.653	0.664	1.174	0.502	0.67	0.831	0.62	0.662	0.91	1.15	0.585	0.743	0.661	CA4:Carbonic anhydrase 4
3178-5_2	CTSC	3178-5_2	SL007280	Dipeptidyl peptidase 1	CATC	P53634	1075	CTSC	Human	RFU	Protein	40	689.1	689.1	0.751	PASS	0.73	0.862	0.911	0.936	0.894	0.871	0.889	0.94	0.836	0.913	0.877	0.855	0.735	0.9	0.843	0.911	CTSC:Dipeptidyl peptidase 1
3179-51_2	CTSA	3179-51_2	SL009213	Lysosomal protective protein	Cathepsin A	P10619	5476	CTSA	Human	RFU	Protein	1	6038.75	6038.75	1.063	FLAG	1.252	1.07	1.003	1.026	1.039	1.132	1.052	1.056	1.13	1.042	1.029	1.126	1.549	1.016	1.17	1.021	CTSA:Lysosomal protective protein
3181-50_2	CTSS	3181-50_2	SL004673	Cathepsin S	Cathepsin S	P25774	1520	CTSS	Human	RFU	Protein	1	867.75	867.75	1.184	FLAG	1.429	1.108	1.17	1.098	1.008	1.259	1.105	1.1	1.188	1.008	1.121	1.335	1.556	1.038	1.164	1.076	CTSS:Cathepsin S
3182-38_2	ENTPD1	3182-38_2	SL010371	Ectonucleoside triphosphate diphosphohydrolase 1	CD39	P49961	953	ENTPD1	Human	RFU	Protein	40	1426.75	1426.75	0.848	PASS	0.962	0.85	0.894	0.836	0.801	0.905	0.795	0.861	0.831	0.86	0.837	0.988	0.869	0.84	0.834	0.844	ENTPD1:Ectonucleoside triphosphate diphosphohydrolase 1
3184-25_2	F7	3184-25_2	SL000358	Coagulation factor VII	Coagulation Factor VII	P08709	2155	F7	Human	RFU	Protein	0.005	591.25	591.25	0.974	PASS	1.09	0.962	0.912	0.909	1.009	1.063	1.136	1.061	1.191	1.062	0.984	0.985	1.213	0.862	0.893	0.868	F7:Coagulation factor VII
3186-2_2	C2	3186-2_2	SL002525	Complement C2	C2	P06681	717	C2	Human	RFU	Protein	0.005	2608.85	2608.85	0.764	PASS	0.821	0.78	0.853	0.867	0.871	0.834	0.888	0.799	0.868	0.84	0.832	0.762	0.747	0.82	0.933	0.821	C2:Complement C2
3187-52_2	CRISP3	3187-52_2	SL007284	Cysteine-rich secretory protein 3	CRIS3	P54108	10321	CRISP3	Human	RFU	Protein	40	254.2	254.2	0.653	PASS	0.799	0.783	0.924	0.9	1.003	0.949	0.895	0.996	0.866	0.94	0.8	1.074	0.664	0.848	0.866	0.845	CRISP3:Cysteine-rich secretory protein 3
3189-61_2	TMPRSS15	3189-61_2	SL010372	Enteropeptidase	Enterokinase	P98073	5651	TMPRSS15	Human	RFU	Protein	40	419.8	419.8	0.882	PASS	0.995	0.994	1.189	1.145	1.36	1.284	1.168	1.337	1.216	1.345	1.051	1.252	0.875	1.173	1.138	1.123	TMPRSS15:Enteropeptidase
3191-50_2	WFIKKN1	3191-50_2	SL012783	WAP; kazal; immunoglobulin; kunitz and NTR domain-containing protein 1	WFKN1	Q96NZ8	117166	WFIKKN1	Human	RFU	Protein	40	967.6	967.6	1.449	FLAG	1.434	1.467	1.487	1.47	1.56	1.559	1.663	1.615	1.555	1.712	1.532	1.346	1.341	1.622	1.514	1.531	WFIKKN1:WAP; kazal; immunoglobulin; kunitz and NTR domain-containing protein 1
3192-3_2	CNDP2	3192-3_2	SL002695	Cytosolic non-specific dipeptidase	Glutamate carboxypeptidase	Q96KP4	55748	CNDP2	Human	RFU	Protein	40	891.6	891.6	0.92	PASS	0.941	0.911	0.984	0.998	1.007	1.091	0.945	1.019	0.96	1.04	0.938	1.069	0.943	0.916	0.856	0.92	CNDP2:Cytosolic non-specific dipeptidase
3194-36_2	GP6	3194-36_2	SL008759	Platelet glycoprotein VI	GPVI	Q9HCN6	51206	GP6	Human	RFU	Protein	1	5239.5	5239.5	0.756	PASS	0.834	0.698	0.778	0.669	0.795	0.765	0.893	0.762	0.83	0.744	0.664	0.685	0.62	0.747	0.884	0.746	GP6:Platelet glycoprotein VI
3195-50_2	GNLY	3195-50_2	SL000678	Granulysin	Granulysin	P22749	10578	GNLY	Human	RFU	Protein	1	1860.55	1860.55	0.979	PASS	0.936	0.973	0.989	0.925	0.983	0.971	1.054	1.024	1.055	1.085	0.968	0.889	0.93	1.007	1.002	0.97	GNLY:Granulysin
3196-6_2	HAPLN1	3196-6_2	SL008023	Hyaluronan and proteoglycan link protein 1	HPLN1	P10915	1404	HAPLN1	Human	RFU	Protein	40	1060.45	1060.45	1.079	PASS	1.028	0.933	0.964	0.963	0.983	1.066	0.968	1.058	0.992	1.044	0.964	1.128	0.993	0.981	1.08	0.991	HAPLN1:Hyaluronan and proteoglycan link protein 1
3197-70_2	IDE	3197-70_2	SL007122	Insulin-degrading enzyme	IDE	P14735	3416	IDE	Human	RFU	Protein	40	1633.8	1633.8	1.04	PASS	0.995	0.979	0.938	0.965	0.942	1.004	0.937	0.975	1.088	0.995	0.98	0.897	1.061	0.989	0.997	0.958	IDE:Insulin-degrading enzyme
3198-4_1	IDS	3198-4_1	SL008639	Iduronate 2-sulfatase	IDS	P22304	3423	IDS	Human	RFU	Protein	40	2913.9	2913.9	1.384	PASS	1.165	0.949	1.149	0.931	0.875	0.996	1.139	1.223	1.301	1.094	0.873	1.113	1.217	1.209	1.267	1.188	IDS:Iduronate 2-sulfatase
3199-54_2	KLK12	3199-54_2	SL003916	Kallikrein-12	kallikrein 12	Q9UKR0	43849	KLK12	Human	RFU	Protein	40	5196.35	5196.35	1.533	FLAG	1.252	1.246	1.435	1.093	1.105	1.433	0.945	1.21	1.251	1.081	1.077	1.389	1.282	1.155	1.126	1.214	KLK12:Kallikrein-12
3200-49_2	KLK13	3200-49_2	SL003918	Kallikrein-13	kallikrein 13	Q9UKR3	26085	KLK13	Human	RFU	Protein	40	1046.6	1046.6	0.962	PASS	0.922	1.08	1.015	1.107	1.016	1.029	1.051	1.06	0.972	1.074	1.132	0.999	0.96	1.095	0.957	1.112	KLK13:Kallikrein-13
3201-49_2	KLK5	3201-49_2	SL003863	Kallikrein-5	kallikrein 5	Q9Y337	25818	KLK5	Human	RFU	Protein	40	194.6	194.6	0.679	FLAG	0.756	0.839	0.984	1.011	1.124	1.017	1.012	1.078	0.905	1.087	0.762	1.006	0.564	0.88	0.94	0.937	KLK5:Kallikrein-5
3202-28_2	KREMEN2	3202-28_2	SL010393	Kremen protein 2	KREM2	Q8NCW0	79412	KREMEN2	Human	RFU	Protein	40	1947.75	1947.75	1.5	FLAG	1.812	1.139	1.308	1.07	1.063	1.622	1.009	1.159	1.535	1.116	1.055	1.617	1.809	1.101	1.621	1.095	KREMEN2:Kremen protein 2
3204-2_2	LTA4H	3204-2_2	SL007100	Leukotriene A-4 hydrolase	LKHA4	P09960	4048	LTA4H	Human	RFU	Protein	40	761.6	761.6	0.749	FLAG	0.715	0.792	0.521	0.714	0.712	0.847	0.234	0.284	0.612	0.666	0.683	0.655	0.819	0.329	0.411	0.483	LTA4H:Leukotriene A-4 hydrolase
3206-4_2	LYVE1	3206-4_2	SL008904	Lymphatic vessel endothelial hyaluronic acid receptor 1	LYVE1	Q9Y5Y7	10894	LYVE1	Human	RFU	Protein	0.005	328.25	328.25	2.459	FLAG	2.708	2.222	1.822	2.1	2.009	2.111	2.688	1.653	2.162	1.843	2.537	1.907	2.603	1.787	2.294	1.74	LYVE1:Lymphatic vessel endothelial hyaluronic acid receptor 1
3208-2_4	MATN3	3208-2_4	SL006992	Matrilin-3	MATN3	O15232	4148	MATN3	Human	RFU	Protein	40	477.7	477.7	1.098	PASS	1.159	1.148	1.164	1.094	1.183	1.328	1.07	1.139	1.115	1.068	1.086	1.199	1.147	1.067	1.022	1.054	MATN3:Matrilin-3
3209-69_1	MEPE	3209-69_1	SL005437	Matrix extracellular phosphoglycoprotein	MEPE	Q9NQ76	56955	MEPE	Human	RFU	Protein	40	240.05	240.05	0.754	PASS	0.821	0.902	0.889	0.917	0.966	0.87	1.048	0.928	0.878	0.929	0.905	0.857	0.703	0.882	0.942	0.863	MEPE:Matrix extracellular phosphoglycoprotein
3210-1_2	METAP1	3210-1_2	SL010374	Methionine aminopeptidase 1	METAP1	P53582	23173	METAP1	Human	RFU	Protein	40	570.75	570.75	0.798	PASS	1.02	0.924	0.977	1.105	1.095	0.973	1.215	1.205	1.041	1.144	1.013	0.989	0.922	0.995	0.991	1.065	METAP1:Methionine aminopeptidase 1
3212-30_3	ASAH2	3212-30_3	SL010375	Neutral ceramidase	ASAH2	Q9NR71	56624	ASAH2	Human	RFU	Protein	40	4493.25	4493.25	1.402	FLAG	1.356	1.295	1.233	1.096	1.237	1.323	1.247	1.27	1.365	1.312	1.197	1.122	1.247	1.236	1.317	1.276	ASAH2:Neutral ceramidase
3213-65_2	NID1	3213-65_2	SL000640	Nidogen-1	Nidogen	P14543	4811	NID1	Human	RFU	Protein	1	4557.9	4557.9	0.991	PASS	1.002	1.016	0.815	0.989	0.874	0.881	1.197	0.837	0.944	0.924	1.095	0.775	0.982	0.823	0.944	0.812	NID1:Nidogen-1
3216-2_2	PIGR	3216-2_2	SL005797	Polymeric immunoglobulin receptor	PIGR	P01833	5284	PIGR	Human	RFU	Protein	1	2817.9	2817.9	1.303	PASS	1.207	1.123	1.156	1.126	1.078	1.133	1.122	1.177	1.395	1.218	1.194	1.034	1.267	1.264	1.346	1.281	PIGR:Polymeric immunoglobulin receptor
3217-74_2	SERPINE2	3217-74_2	SL004457	Glia-derived nexin	Protease nexin I	P07093	5270	SERPINE2	Human	RFU	Protein	40	5449.85	5449.85	1.892	FLAG	2.202	1.573	1.558	1.421	1.501	1.72	1.467	1.473	2.129	1.602	1.545	1.48	1.706	1.49	1.619	1.499	SERPINE2:Glia-derived nexin
3220-40_2	RET	3220-40_2	SL010378	Proto-oncogene tyrosine-protein kinase receptor Ret	RET	P07949	5979	RET	Human	RFU	Protein	1	2174.95	2174.95	1.191	FLAG	1.346	0.904	1.003	0.802	0.973	1.011	0.976	1.024	1.081	0.982	0.848	0.997	1.263	0.959	1.428	0.927	RET:Proto-oncogene tyrosine-protein kinase receptor Ret
3221-54_1	SFRP1	3221-54_1	SL003770	Secreted frizzled-related protein 1	SARP-2	Q8N474	6422	SFRP1	Human	RFU	Protein	40	4509.35	4509.35	1.139	PASS	1.081	1.129	0.995	1.016	0.972	1.011	0.959	1.03	1.11	1.128	1.115	0.987	1.054	1.202	1.156	1.17	SFRP1:Secreted frizzled-related protein 1
3222-11_2	SEMA3A	3222-11_2	SL010379	Semaphorin-3A	Semaphorin 3A	Q14563	10371	SEMA3A	Human	RFU	Protein	40	1415.9	1415.9	1.181	FLAG	1.433	1.228	1.3	1.28	1.286	1.344	1.331	1.28	1.348	1.34	1.29	1.655	1.329	1.257	1.463	1.243	SEMA3A:Semaphorin-3A
3232-28_2	ACP5	3232-28_2	SL004118	Tartrate-resistant acid phosphatase type 5	TrATPase	P13686	54	ACP5	Human	RFU	Protein	1	6398.45	6398.45	1.172	PASS	1.198	1.006	1.137	1.017	1.148	1.229	1.029	1.112	1.297	1.082	1.014	1.12	1.11	1.041	1.238	1.044	ACP5:Tartrate-resistant acid phosphatase type 5
3234-23_2	CCDC80	3234-23_2	SL010390	Coiled-coil domain-containing protein 80	URB	Q76M96	151887	CCDC80	Human	RFU	Protein	1	1694.05	1694.05	0.957	PASS	0.927	0.948	0.959	0.922	0.992	0.997	0.99	1.021	0.998	1.072	0.95	0.879	0.89	1.034	0.946	0.994	CCDC80:Coiled-coil domain-containing protein 80
3235-50_2	WFIKKN2	3235-50_2	SL010391	WAP; Kazal; immunoglobulin; Kunitz and NTR domain-containing protein 2	WFKN2	Q8TEU8	124857	WFIKKN2	Human	RFU	Protein	40	8407.8	8407.8	1.136	PASS	1.117	1.065	1.116	1.063	1.136	1.163	1.147	1.152	1.189	1.221	1.109	1.085	1.114	1.145	1.225	1.148	WFIKKN2:WAP; Kazal; immunoglobulin; Kunitz and NTR domain-containing protein 2
3280-49_2	ACAN	3280-49_2	SL004661	Aggrecan core protein	Aggrecan	P16112	176	ACAN	Human	RFU	Protein	40	398.25	398.25	0.562	FLAG	0.552	0.565	0.531	0.537	0.587	0.621	0.673	0.581	0.612	0.581	0.548	0.487	0.618	0.476	0.544	0.501	ACAN:Aggrecan core protein
3281-19_1	ANGPTL3	3281-19_1	SL006803	Angiopoietin-related protein 3	ANGL3	Q9Y5C1	27329	ANGPTL3	Human	RFU	Protein	40	389.4	389.4	0.692	PASS	0.744	0.888	0.986	0.977	1.014	0.951	0.956	1.023	0.891	1.012	0.863	1.008	0.673	0.951	0.876	0.917	ANGPTL3:Angiopoietin-related protein 3
3283-21_1	TGFBI	3283-21_1	SL006544	Transforming growth factor-beta-induced protein ig-h3	BGH3	Q15582	7045	TGFBI	Human	RFU	Protein	1	32099.2	32099.2	1.115	PASS	1.137	1.207	1.046	1.226	1.037	0.967	1.041	0.92	1.077	0.929	1.209	1.039	1.253	1.076	1.178	1.153	TGFBI:Transforming growth factor-beta-induced protein ig-h3
3284-75_1	BGN	3284-75_1	SL007804	Biglycan	BGN	P21810	633	BGN	Human	RFU	Protein	40	1560.15	1560.15	0.666	FLAG	0.63	0.649	0.549	0.575	0.461	0.54	0.491	0.533	0.651	0.472	0.568	0.804	0.976	0.508	0.64	0.592	BGN:Biglycan
3285-23_2	C1R	3285-23_2	SL000310	Complement C1r subcomponent	C1r	P00736	715	C1R	Human	RFU	Protein	0.005	3213.65	3213.65	1.375	PASS	1.263	1.188	1.19	1.216	1.227	1.251	1.196	1.285	1.319	1.354	1.237	1.151	1.265	1.31	1.272	1.33	C1R:Complement C1r subcomponent
3289-19_2	CA10	3289-19_2	SL010449	Carbonic anhydrase-related protein 10	Carbonic Anhydrase X	Q9NS85	56934	CA10	Human	RFU	Protein	40	622.2	622.2	1.311	PASS	1.239	1.118	1.154	1.127	1.189	1.254	1.074	1.208	1.251	1.153	1.105	1.279	1.142	1.121	1.255	1.082	CA10:Carbonic anhydrase-related protein 10
3290-50_2	CD109	3290-50_2	SL008773	CD109 antigen	CD109	Q6YHK3	135228	CD109	Human	RFU	Protein	40	3553.9	3553.9	0.685	FLAG	0.847	0.631	0.628	0.618	0.602	0.689	0.647	0.662	0.718	0.633	0.623	0.633	0.783	0.549	0.627	0.61	CD109:CD109 antigen
3291-30_2	FCER2	3291-30_2	SL002706	Low affinity immunoglobulin epsilon Fc receptor	CD23	P06734	2208	FCER2	Human	RFU	Protein	1	4001.75	4001.75	1.048	PASS	1.047	0.968	1.105	0.924	1.018	0.997	0.978	1.047	1.037	0.999	0.937	1.048	0.956	1.025	1.177	1.017	FCER2:Low affinity immunoglobulin epsilon Fc receptor
3292-75_1	CD48	3292-75_1	SL010450	CD48 antigen	CD48	P09326	962	CD48	Human	RFU	Protein	1	568.4	568.4	1.478	FLAG	1.881	1.326	1.269	1.205	1.063	1.204	1.186	1.129	1.433	1.181	1.354	1.252	1.401	1.276	1.389	1.265	CD48:CD48 antigen
3293-2_4	CD5L	3293-2_4	SL006108	CD5 antigen-like	CD5L	O43866	922	CD5L	Human	RFU	Protein	0.005	2351.7	2351.7	0.875	PASS	0.786	0.902	0.727	0.773	0.733	0.714	0.859	0.637	0.835	0.729	0.924	0.655	0.908	0.685	0.817	0.7	CD5L:CD5 antigen-like
3294-55_2	CFC1	3294-55_2	SL010451	Cryptic protein	CFC1	P0CG37	55997	CFC1	Human	RFU	Protein	40	1551.35	1551.35	0.92	PASS	0.964	0.926	0.916	0.96	0.993	0.999	1.05	0.98	1.013	1.069	1.036	0.853	0.955	0.947	0.92	1.014	CFC1:Cryptic protein
3296-92_2	CNTN2	3296-92_2	SL008623	Contactin-2	CNTN2	Q02246	6900	CNTN2	Human	RFU	Protein	40	951.9	951.9	0.716	PASS	0.753	0.787	0.71	0.788	0.791	0.815	0.846	0.765	0.792	0.819	0.831	0.697	0.836	0.681	0.761	0.767	CNTN2:Contactin-2
3298-52_2	CNTN4	3298-52_2	SL010454	Contactin-4	Contactin-4	Q8IWV2	152330	CNTN4	Human	RFU	Protein	1	4011.15	4011.15	1.283	PASS	1.151	1.108	1.041	1.02	1.049	1.157	1.04	0.984	1.205	1.054	1.137	0.978	1.236	1.032	1.072	1.022	CNTN4:Contactin-4
3299-29_2	CNTN5	3299-29_2	SL010455	Contactin-5	Contactin-5	O94779	53942	CNTN5	Human	RFU	Protein	40	567.45	567.45	0.863	PASS	0.931	0.986	0.997	0.963	1.11	1.196	1.08	1.102	1.014	1.119	0.974	1.084	0.883	0.967	0.927	0.934	CNTN5:Contactin-5
3302-58_1	CST7	3302-58_1	SL007049	Cystatin-F	CYTF	O76096	8530	CST7	Human	RFU	Protein	40	965.5	965.5	1.15	PASS	1.099	1.013	0.808	0.869	0.765	0.836	0.897	0.703	0.787	0.74	0.956	0.961	1.043	0.818	1.129	0.826	CST7:Cystatin-F
3303-23_2	CST6	3303-23_2	SL004438	Cystatin-M	Cystatin M	Q15828	1474	CST6	Human	RFU	Protein	1	8112.75	8112.75	0.855	PASS	0.878	0.835	0.857	0.789	0.8	0.792	0.977	0.772	0.801	0.778	0.8	0.734	0.718	0.817	0.874	0.851	CST6:Cystatin-M
3305-6_1	DLL4	3305-6_1	SL010457	Delta-like protein 4	DLL4	Q9NR61	54567	DLL4	Human	RFU	Protein	40	410.05	410.05	0.762	PASS	0.874	0.793	0.758	0.768	0.714	0.715	0.723	0.731	0.709	0.721	0.765	0.76	0.782	0.74	0.819	0.796	DLL4:Delta-like protein 4
3309-2_2	FCGR2A	3309-2_2	SL010459	Low affinity immunoglobulin gamma Fc region receptor II-a	FCG2A	P12318	2212	FCGR2A	Human	RFU	Protein	1	2071.9	2071.9	0.794	PASS	0.794	0.892	0.771	0.866	0.955	0.85	1.296	0.905	1.01	0.954	0.838	0.689	0.7	0.817	0.823	0.758	FCGR2A:Low affinity immunoglobulin gamma Fc region receptor II-a
3310-62_1	FCGR2B	3310-62_1	SL010460	Low affinity immunoglobulin gamma Fc region receptor II-b	FCG2B	P31994	2213	FCGR2B	Human	RFU	Protein	1	2045.4	2045.4	1.241	FLAG	1.42	1.093	1.078	0.939	0.939	1.283	1.264	0.941	1.318	0.906	1.047	1.073	1.387	0.992	1.342	0.938	FCGR2B:Low affinity immunoglobulin gamma Fc region receptor II-b
3311-27_1	FCGR3B	3311-27_1	SL008609	Low affinity immunoglobulin gamma Fc region receptor III-B	FCG3B	O75015	2215	FCGR3B	Human	RFU	Protein	0.005	1343.3	1343.3	1.113	FLAG	1.582	0.977	1.029	0.906	0.986	1.033	1.084	0.974	1.035	1.001	1.005	1.164	1.059	0.963	0.934	0.921	FCGR3B:Low affinity immunoglobulin gamma Fc region receptor III-B
3312-64_1	FCGR1A	3312-64_1	SL010461	High affinity immunoglobulin gamma Fc receptor I	FCGR1	P12314	2209	FCGR1A	Human	RFU	Protein	40	541.45	541.45	1.224	PASS	1.121	1.202	1.122	1.211	1.255	1.286	1.168	1.181	1.265	1.293	1.246	1.382	1.297	1.244	1.186	1.188	FCGR1A:High affinity immunoglobulin gamma Fc receptor I
3313-21_2	FCN2	3313-21_2	SL006542	Ficolin-2	FCN2	Q15485	2220	FCN2	Human	RFU	Protein	1	1317.6	1317.6	1.659	FLAG	1.826	1.607	1.506	1.454	1.407	1.554	1.5	1.407	1.821	1.422	1.734	1.507	2.502	1.445	1.529	1.49	FCN2:Ficolin-2
3314-74_2	GFRA1	3314-74_2	SL004858	GDNF family receptor alpha-1	GFRa-1	P56159	2674	GFRA1	Human	RFU	Protein	40	887.7	887.7	0.99	PASS	0.874	0.983	0.964	0.976	0.983	1.011	0.998	1.049	1.001	1.105	0.988	0.928	0.98	1.057	0.981	0.997	GFRA1:GDNF family receptor alpha-1
3315-15_1	GPC2	3315-15_1	SL010463	Glypican-2	GPC2	Q8N158	221914	GPC2	Human	RFU	Protein	40	168.9	168.9	0.839	PASS	0.956	0.909	1.027	0.977	1.074	1.023	0.998	1.019	0.947	1.021	0.877	1.158	0.753	0.935	1.062	0.92	GPC2:Glypican-2
3316-58_1	SERPIND1	3316-58_1	SL004466	Heparin cofactor 2	Heparin cofactor II	P05546	3053	SERPIND1	Human	RFU	Protein	0.005	3335.2	3335.2	1.774	FLAG	1.713	1.319	1.125	1.213	1.118	1.215	1.098	1.043	1.241	1.226	1.363	1.523	1.656	1.214	1.195	1.181	SERPIND1:Heparin cofactor 2
3317-33_1	HTRA2	3317-33_1	SL004860	Serine protease HTRA2; mitochondrial	HTRA2	O43464	27429	HTRA2	Human	RFU	Protein	40	3324.3	3324.3	0.871	PASS	0.85	0.824	0.759	0.772	0.649	0.661	0.704	0.672	0.734	0.682	0.798	0.708	0.922	0.753	0.784	0.795	HTRA2:Serine protease HTRA2; mitochondrial
3320-49_2	IGFBP7	3320-49_2	SL005087	Insulin-like growth factor-binding protein 7	IGFBP-7	Q16270	3490	IGFBP7	Human	RFU	Protein	1	43282.7	43282.7	1.111	PASS	1.041	1.052	1.129	1.021	1.117	1.169	1.015	1.116	1.229	1.081	1.007	1.074	1.07	1.028	1.161	1.062	IGFBP7:Insulin-like growth factor-binding protein 7
3321-2_2	IL24	3321-2_2	SL007385	Interleukin-24	IL24	Q13007	11009	IL24	Human	RFU	Protein	40	183.45	183.45	0.772	PASS	0.915	0.802	0.965	0.877	1.056	1.092	0.947	1.084	0.954	1.028	0.798	0.969	0.698	0.843	0.979	0.798	IL24:Interleukin-24
3322-52_2	LRIG3	3322-52_2	SL010464	Leucine-rich repeats and immunoglobulin-like domains protein 3	LRIG3	Q6UXM1	121227	LRIG3	Human	RFU	Protein	40	6276.65	6276.65	1.03	PASS	1.039	1.04	0.955	0.979	1.093	1.17	1.098	1.126	1.112	1.205	1.03	0.946	1.06	1.08	1.009	1.06	LRIG3:Leucine-rich repeats and immunoglobulin-like domains protein 3
3323-37_1	LRP8	3323-37_1	SL004610	Low-density lipoprotein receptor-related protein 8	LRP8	Q14114	7804	LRP8	Human	RFU	Protein	40	2156.4	2156.4	0.952	PASS	0.979	1.064	0.813	0.977	0.833	0.835	0.971	0.801	0.862	0.898	0.991	0.804	1.036	0.914	0.879	0.919	LRP8:Low-density lipoprotein receptor-related protein 8
3324-51_1	LY9	3324-51_1	SL007674	T-lymphocyte surface antigen Ly-9	LY9	Q9HBG7	4063	LY9	Human	RFU	Protein	40	2300.25	2300.25	0.592	FLAG	0.799	0.601	0.499	0.546	0.488	0.583	0.552	0.499	0.533	0.527	0.57	0.584	0.728	0.534	0.617	0.576	LY9:T-lymphocyte surface antigen Ly-9
3325-2_2	MATN2	3325-2_2	SL010465	Matrilin-2	MATN2	O00339	4147	MATN2	Human	RFU	Protein	1	8761.45	8761.45	1.258	FLAG	1.551	0.976	1.026	0.934	1.037	1.105	0.986	1.113	1.539	1.057	0.943	1.281	1.185	1.023	1.134	1.026	MATN2:Matrilin-2
3326-58_2	CADM1	3326-58_2	SL004805	Cell adhesion molecule 1	Nectin-like protein 2	Q9BY67	23705	CADM1	Human	RFU	Protein	40	1962.05	1962.05	0.553	FLAG	0.737	0.549	0.677	0.487	0.509	0.689	0.569	0.551	0.584	0.518	0.5	0.575	0.595	0.479	0.718	0.52	CADM1:Cell adhesion molecule 1
3327-27_1	NTN4	3327-27_1	SL007673	Netrin-4	NET4	Q9HB63	59277	NTN4	Human	RFU	Protein	1	724	724	1.232	FLAG	1.511	1.237	1.078	1.172	1.026	1.048	1.055	1.034	1.065	1.056	1.229	1.013	1.326	1.186	1.166	1.169	NTN4:Netrin-4
3329-14_2	PGLYRP1	3329-14_2	SL004515	Peptidoglycan recognition protein 1	PGRP-S	O75594	8993	PGLYRP1	Human	RFU	Protein	1	678.05	678.05	0.731	PASS	0.765	0.779	0.628	0.686	0.711	0.677	0.86	0.637	0.787	0.676	0.787	0.62	0.767	0.634	0.791	0.6	PGLYRP1:Peptidoglycan recognition protein 1
3331-8_1	RGMB	3331-8_1	SL010468	RGM domain family member B	RGMB	Q6NW40	285704	RGMB	Human	RFU	Protein	1	2125.3	2125.3	0.939	PASS	0.964	0.94	0.902	0.909	0.868	0.868	0.916	0.852	0.901	0.896	0.913	0.832	0.95	0.95	0.928	0.923	RGMB:RGM domain family member B
3332-57_1	HFE2	3332-57_1	SL010469	Hemojuvelin	RGM-C	Q6ZVN8	148738	HFE2	Human	RFU	Protein	1	1085.65	1085.65	0.91	PASS	0.953	0.908	0.901	0.854	0.913	0.922	0.938	0.93	0.925	0.946	0.928	1.128	0.899	0.979	0.977	0.939	HFE2:Hemojuvelin
3336-50_1	TFPI	3336-50_1	SL001998	Tissue factor pathway inhibitor	TFPI	P10646	7035	TFPI	Human	RFU	Protein	1	49873.6	49873.6	1.313	PASS	1.179	1.3	1.303	1.315	1.201	1.301	1.161	1.263	1.278	1.289	1.303	1.22	1.313	1.367	1.276	1.334	TFPI:Tissue factor pathway inhibitor
3339-33_1	THBS2	3339-33_1	SL007206	Thrombospondin-2	TSP2	P35442	7058	THBS2	Human	RFU	Protein	40	13166.6	13166.6	1.101	PASS	0.942	1.083	0.969	1.115	0.981	0.964	1.08	0.961	1.09	1.087	1.134	0.923	1.083	1.066	0.999	1.066	THBS2:Thrombospondin-2
3340-53_1	THBS4	3340-53_1	SL007207	Thrombospondin-4	TSP4	P35443	7060	THBS4	Human	RFU	Protein	0.005	386.3	386.3	1.28	PASS	1.125	1.171	1.193	1.17	1.009	1.057	1.093	1.044	1.108	1.111	1.214	1.033	1.088	1.182	1.215	1.218	THBS4:Thrombospondin-4
3341-33_4	ABL1	3341-33_4	SL006892	Tyrosine-protein kinase ABL1	ABL1	P00519	25	ABL1	Human	RFU	Protein	40	147.35	147.35	0.403	FLAG	0.526	0.532	0.642	0.657	0.877	0.728	0.748	0.812	0.719	0.773	0.534	0.753	0.405	0.62	0.634	0.599	ABL1:Tyrosine-protein kinase ABL1
3343-1_4	ACY1	3343-1_4	SL005574	Aminoacylase-1	Aminoacylase-1	Q03154	95	ACY1	Human	RFU	Protein	1	4531.45	4531.45	1.411	FLAG	1.612	1.095	1.167	1.089	1.09	1.778	1.224	1.186	1.453	1.179	1.268	1.316	1.308	1.156	1.424	1.171	ACY1:Aminoacylase-1
3344-60_4	SERPINC1	3344-60_4	SL000272	Antithrombin-III	Antithrombin III	P01008	462	SERPINC1	Human	RFU	Protein	0.005	124008	124008	1.254	PASS	1.109	1.129	1.134	1.193	1.096	1.146	1.089	1.046	1.085	1.041	1.164	1.014	1.193	1.223	1.059	1.243	SERPINC1:Antithrombin-III
3346-72_2	AURKB	3346-72_2	SL010520	Aurora kinase B	AURKB	Q96GD4	9212	AURKB	Human	RFU	Protein	40	858.7	858.7	1.062	FLAG	1.081	1.133	1.194	1.14	1.181	1.558	1.085	1.319	1.218	1.184	1.065	1.609	1.249	1.12	1.347	1.126	AURKB:Aurora kinase B
3347-9_2	ADRBK1	3347-9_2	SL002792	beta-adrenergic receptor kinase 1	BARK1	P25098	156	ADRBK1	Human	RFU	Protein	40	2703.75	2703.75	0.841	PASS	0.9	0.832	0.792	0.814	0.908	0.941	0.889	1.01	0.937	0.984	0.81	0.952	0.883	0.842	0.904	0.883	ADRBK1:beta-adrenergic receptor kinase 1
3348-49_2	BMP1	3348-49_2	SL003994	Bone morphogenetic protein 1	BMP-1	P13497	649	BMP1	Human	RFU	Protein	1	3521.95	3521.95	0.939	PASS	0.924	0.964	1.032	1.029	1.021	1	1.022	1.047	1.119	1.052	0.991	0.96	0.916	1.043	1.184	1.046	BMP1:Bone morphogenetic protein 1
3350-53_2	CAMK2A	3350-53_2	SL010491	Calcium/calmodulin-dependent protein kinase type II subunit alpha	CAMK2A	Q9UQM7	815	CAMK2A	Human	RFU	Protein	40	482.7	482.7	0.725	PASS	0.921	0.791	0.848	0.876	0.931	0.945	0.855	0.933	0.893	0.922	0.818	0.914	0.741	0.838	0.853	0.84	CAMK2A:Calcium/calmodulin-dependent protein kinase type II subunit alpha
3351-1_1	CAMK2B	3351-1_1	SL010492	Calcium/calmodulin-dependent protein kinase type II subunit beta	CAMK2B	Q13554	816	CAMK2B	Human	RFU	Protein	40	1084.95	1084.95	0.906	PASS	0.944	0.903	0.939	0.954	1.001	0.981	0.979	1.035	1.011	1.035	0.914	0.908	0.816	0.975	0.97	0.958	CAMK2B:Calcium/calmodulin-dependent protein kinase type II subunit beta
3352-80_3	CA6	3352-80_3	SL010288	Carbonic anhydrase 6	Carbonic anhydrase 6	P23280	765	CA6	Human	RFU	Protein	1	8258.65	8258.65	1.34	FLAG	1.359	1.508	1.014	1.477	1.214	1.237	1.275	0.847	0.939	1.26	1.769	1.208	1.651	0.987	0.96	1.07	CA6:Carbonic anhydrase 6
3356-50_1	CA7	3356-50_1	SL004868	Carbonic anhydrase 7	Carbonic anhydrase VII	P43166	766	CA7	Human	RFU	Protein	40	368.95	368.95	0.981	PASS	1.083	1.166	1.27	1.189	1.358	1.324	1.326	1.368	1.24	1.349	1.128	1.395	1.03	1.254	1.313	1.222	CA7:Carbonic anhydrase 7
3357-67_2	CDK2 CCNA2	3357-67_2	SL010495	Cyclin-dependent kinase 2:Cyclin-A2 complex	CDK2/cyclin A	P24941 P20248	1017 890	CDK2 CCNA2	Human	RFU	Protein	40	304.9	304.9	0.682	PASS	0.729	0.775	0.93	0.908	1.029	0.949	0.926	0.994	0.9	1.006	0.806	0.984	0.69	0.853	0.86	0.828	CDK2 CCNA2:Cyclin-dependent kinase 2:Cyclin-A2 complex
3358-51_2	CDK5 CDK5R1	3358-51_2	SL010496	Cyclin-dependent kinase 5:Cyclin-dependent kinase 5 activator 1 complex	CDK5/p35	Q00535 Q15078	1020 8851	CDK5 CDK5R1	Human	RFU	Protein	40	1162.9	1162.9	1.123	FLAG	1.394	1.224	1.282	1.202	1.084	1.316	0.967	1.368	1.187	1.129	1.138	1.398	1.505	1.107	1.1	1.148	CDK5 CDK5R1:Cyclin-dependent kinase 5:Cyclin-dependent kinase 5 activator 1 complex
3359-11_2	CDK8 CCNC	3359-11_2	SL010522	Cyclin-dependent kinase 8:Cyclin-C complex	CDK8/cyclin C	P49336 P24863	1024 892	CDK8 CCNC	Human	RFU	Protein	40	963.3	963.3	0.982	PASS	1.155	0.929	1.005	0.935	0.928	1.287	0.824	0.976	1.158	0.905	0.871	1.152	1.137	0.876	1.098	0.886	CDK8 CCNC:Cyclin-dependent kinase 8:Cyclin-C complex
3360-50_4	CHEK2	3360-50_4	SL003726	Serine/threonine-protein kinase Chk2	Chk2	O96017	11200	CHEK2	Human	RFU	Protein	40	283.4	283.4	0.78	PASS	0.916	0.838	0.896	0.875	0.957	0.928	0.961	0.911	0.898	0.916	0.853	0.87	0.765	0.836	0.921	0.83	CHEK2:Serine/threonine-protein kinase Chk2
3361-26_2	CD207	3361-26_2	SL010610	C-type lectin domain family 4 member K	CLC4K	Q9UJ71	50489	CD207	Human	RFU	Protein	40	177.95	177.95	0.64	FLAG	0.919	0.708	1.054	0.834	1.013	0.928	0.867	1.023	0.866	0.868	0.703	1.049	0.559	0.744	0.884	0.747	CD207:C-type lectin domain family 4 member K
3362-61_2	CHRDL1	3362-61_2	SL009400	Chordin-like protein 1	CRDL1	Q9BU40	91851	CHRDL1	Human	RFU	Protein	1	2215	2215	1.425	FLAG	1.502	1.024	0.9	0.971	0.914	0.863	1.028	0.794	1.016	0.804	1.027	1.123	1.101	0.804	0.986	0.807	CHRDL1:Chordin-like protein 1
3363-31_4	CSK	3363-31_4	SL004781	Tyrosine-protein kinase CSK	CSK	P41240	1445	CSK	Human	RFU	Protein	1	2813.75	2813.75	0.965	PASS	1.024	0.978	1.002	1.032	1.075	1.019	1.033	1.145	1.122	1.174	1.001	0.893	0.908	1.097	0.99	1.091	CSK:Tyrosine-protein kinase CSK
3364-76_2	CTSV	3364-76_2	SL006910	Cathepsin L2	Cathepsin V	O60911	1515	CTSV	Human	RFU	Protein	40	1870.85	1870.85	1.076	PASS	1.1	1.006	0.914	1.028	0.993	0.987	1.047	0.971	0.974	1.091	1.084	1	1.129	0.957	0.93	0.971	CTSV:Cathepsin L2
3365-7_2	DKK4	3365-7_2	SL010612	Dickkopf-related protein 4	Dkk-4	Q9UBT3	27121	DKK4	Human	RFU	Protein	40	5230.05	5230.05	0.786	PASS	0.816	0.819	0.838	0.837	0.828	0.85	0.846	0.859	0.908	0.869	0.818	0.919	0.794	0.828	0.885	0.853	DKK4:Dickkopf-related protein 4
3366-51_2	ECM1	3366-51_2	SL006550	Extracellular matrix protein 1	ECM1	Q16610	1893	ECM1	Human	RFU	Protein	0.005	21085.7	21085.7	1.158	PASS	1.185	1.019	1.104	1.022	1.045	1.02	0.964	1.09	1.157	1.024	0.999	1.138	1.092	1.056	1.073	1.107	ECM1:Extracellular matrix protein 1
3367-8_3	FETUB	3367-8_3	SL006777	Fetuin-B	FETUB	Q9UGM5	26998	FETUB	Human	RFU	Protein	0.005	7457.5	7457.5	1.393	FLAG	1.229	1.273	1.142	1.286	1.24	1.256	1.157	1.161	1.292	1.317	1.403	1.154	1.4	1.223	1.139	1.248	FETUB:Fetuin-B
3373-5_2	GZMH	3373-5_2	SL004654	Granzyme H	Granzyme H	P20718	2999	GZMH	Human	RFU	Protein	40	234.6	234.6	0.714	PASS	0.859	0.828	1.016	0.937	1.135	1.145	0.978	1.192	0.951	1.024	0.824	1.198	0.79	0.903	0.922	0.884	GZMH:Granzyme H
3374-49_2	HCK	3374-49_2	SL010499	Tyrosine-protein kinase HCK	HCK	P08631	3055	HCK	Human	RFU	Protein	40	199.4	199.4	0.55	FLAG	0.646	0.671	0.846	0.794	0.896	0.841	0.798	0.869	0.757	0.831	0.683	1.101	0.592	0.748	0.779	0.725	HCK:Tyrosine-protein kinase HCK
3376-49_2	IL17RD	3376-49_2	SL010613	Interleukin-17 receptor D	IL-17 RD	Q8NFM7	54756	IL17RD	Human	RFU	Protein	40	486.55	486.55	1.478	FLAG	1.784	1.178	1.305	1.159	1.256	1.283	1.171	1.161	1.358	1.155	1.14	1.585	1.423	1.064	1.395	1.036	IL17RD:Interleukin-17 receptor D
3378-49_2	KLK7	3378-49_2	SL000064	Kallikrein-7	Kallikrein 7	P49862	5650	KLK7	Human	RFU	Protein	1	2000.05	2000.05	0.944	PASS	0.969	0.992	0.95	0.998	0.966	1.06	1.078	1.021	1.108	1.072	0.97	0.903	0.899	1.069	1.103	1.101	KLK7:Kallikrein-7
3379-29_1	PRKCI	3379-29_1	SL007228	Protein kinase C iota type	KPCI	P41743	5584	PRKCI	Human	RFU	Protein	40	1645.6	1645.6	1.161	PASS	1.175	1.172	1.12	1.159	1.079	1.113	1.121	1.155	1.184	1.237	1.181	1.124	1.106	1.236	1.215	1.193	PRKCI:Protein kinase C iota type
3381-24_2	LYN	3381-24_2	SL010500	Tyrosine-protein kinase Lyn; isoform B	LYNB	P07948	4067	LYN	Human	RFU	Protein	40	19087	19087	0.933	PASS	0.92	0.867	0.873	0.903	0.821	0.847	0.799	0.928	0.92	0.941	0.851	0.778	0.857	0.921	0.835	0.943	LYN:Tyrosine-protein kinase Lyn; isoform B
3387-1_2	PAK3	3387-1_2	SL010508	Serine/threonine-protein kinase PAK 3	PAK3	O75914	5063	PAK3	Human	RFU	Protein	40	1002.85	1002.85	1.167	FLAG	1.321	1.337	1.555	1.461	1.391	1.553	1.263	1.472	1.35	1.412	1.282	1.506	1.299	1.366	1.276	1.38	PAK3:Serine/threonine-protein kinase PAK 3
3388-58_2	PAK7	3388-58_2	SL010510	Serine/threonine-protein kinase PAK 7	PAK7	Q9P286	57144	PAK7	Human	RFU	Protein	40	499.4	499.4	0.802	PASS	0.828	0.902	0.926	0.964	1.016	1.114	0.959	1.034	0.952	1.067	0.921	0.914	0.772	0.932	0.895	0.911	PAK7:Serine/threonine-protein kinase PAK 7
3389-7_2	SERPINA5	3389-7_2	SL000550	Plasma serine protease inhibitor	PCI	P05154	5104	SERPINA5	Human	RFU	Protein	0.005	99248.6	99248.6	1.367	FLAG	1.158	1.341	1.121	1.328	1.189	1.216	1.228	1.078	1.236	1.128	1.459	1.187	1.553	1.103	1.197	1.186	SERPINA5:Plasma serine protease inhibitor
3390-72_2	PIK3CA PIK3R1	3390-72_2	SL010512	PIK3CA/PIK3R1	PIK3CA/PIK3R1	P42336 P27986	5290 5295	PIK3CA PIK3R1	Human	RFU	Protein	40	455.15	455.15	0.734	PASS	0.833	0.799	0.85	0.841	0.906	0.958	0.866	0.943	0.846	0.905	0.787	0.867	0.699	0.827	0.909	0.797	PIK3CA PIK3R1:PIK3CA/PIK3R1
3391-10_2	PIK3CG	3391-10_2	SL007250	Phosphatidylinositol 4;5-bisphosphate 3-kinase catalytic subunit gamma isoform	PK3CG	P48736	5294	PIK3CG	Human	RFU	Protein	40	1811.5	1811.5	1.136	PASS	1.216	1.211	1.144	1.203	1.095	1.262	1.031	1.143	1.13	1.136	1.171	1.183	1.304	1.085	1.024	1.072	PIK3CG:Phosphatidylinositol 4;5-bisphosphate 3-kinase catalytic subunit gamma isoform
3392-68_2	AKT1 AKT2 AKT3	3392-68_2	SL017614	RAC-alpha/beta/gamma serine/threonine-protein kinase	PKB a/b/g	P31749 P31751 Q9Y243	207 208 10000	AKT1 AKT2 AKT3	Human	RFU	Protein	1	2621.55	2621.55	0.99	PASS	0.935	0.963	0.866	0.928	0.966	1.049	0.917	1.072	1.066	1.022	0.939	0.978	1.089	0.869	0.98	0.813	AKT1 AKT2 AKT3:RAC-alpha/beta/gamma serine/threonine-protein kinase
3394-81_2	PLK1	3394-81_2	SL005258	Serine/threonine-protein kinase PLK1	PLK-1	P53350	5347	PLK1	Human	RFU	Protein	40	206	206	0.493	FLAG	0.592	0.66	0.761	0.782	0.954	0.836	0.862	0.891	0.783	0.883	0.66	0.812	0.505	0.735	0.741	0.704	PLK1:Serine/threonine-protein kinase PLK1
3396-54_2	REN	3396-54_2	SL000565	Renin	Renin	P00797	5972	REN	Human	RFU	Protein	1	685.9	685.9	0.953	PASS	1.178	0.916	0.972	0.861	0.887	0.93	0.943	0.94	1.001	0.911	0.866	0.912	0.884	0.942	0.969	0.925	REN:Renin
3397-7_4	PTPN11	3397-7_4	SL010616	Tyrosine-protein phosphatase non-receptor type 11	SHP-2	Q06124	5781	PTPN11	Human	RFU	Protein	40	4035.65	4035.65	0.925	FLAG	1.009	0.79	0.78	0.596	0.814	0.852	0.624	0.9	0.905	0.719	0.699	1.014	0.918	0.704	0.738	0.73	PTPN11:Tyrosine-protein phosphatase non-receptor type 11
3399-31_2	STAB2	3399-31_2	SL007560	Stabilin-2	STAB2	Q8WWQ8	55576	STAB2	Human	RFU	Protein	40	692.15	692.15	0.915	PASS	0.989	0.924	1.078	0.961	0.98	1.114	0.853	1.109	1.056	0.983	0.852	1.194	0.902	0.867	1.007	0.851	STAB2:Stabilin-2
3400-49_2	TBK1	3400-49_2	SL007747	Serine/threonine-protein kinase TBK1	TBK1	Q9UHD2	29110	TBK1	Human	RFU	Protein	40	215.6	215.6	0.57	FLAG	0.715	0.734	0.897	0.907	1.068	0.972	0.959	1.024	0.883	1.011	0.768	0.966	0.574	0.839	0.8	0.826	TBK1:Serine/threonine-protein kinase TBK1
3401-8_2	PTPN2	3401-8_2	SL005261	Tyrosine-protein phosphatase non-receptor type 2	TCPTP	P17706	5771	PTPN2	Human	RFU	Protein	40	296.25	296.25	0.66	PASS	0.792	0.725	0.953	0.84	0.978	0.962	0.865	0.983	0.851	0.939	0.714	1.177	0.733	0.772	0.826	0.763	PTPN2:Tyrosine-protein phosphatase non-receptor type 2
3403-1_2	TPSB2	3403-1_2	SL010617	Tryptase beta-2	TPSB2	P20231	64499	TPSB2	Human	RFU	Protein	1	2792	2792	1.315	PASS	1.327	1.184	1.237	1.16	1.058	1.084	1.062	1.048	1.157	1.098	1.14	1.16	1.219	1.143	1.262	1.164	TPSB2:Tryptase beta-2
3404-51_2	TPSG1	3404-51_2	SL010619	Tryptase gamma	TPSG1	Q9NRR2	25823	TPSG1	Human	RFU	Protein	40	214.35	214.35	0.697	PASS	0.745	0.797	0.881	0.87	0.963	0.879	0.914	0.934	0.815	0.916	0.807	0.86	0.716	0.817	0.799	0.83	TPSG1:Tryptase gamma
3405-6_2	UFC1	3405-6_2	SL010529	Ubiquitin-fold modifier-conjugating enzyme 1	UFC1	Q9Y3C8	51506	UFC1	Human	RFU	Protein	40	9256.65	9256.65	0.656	FLAG	0.768	0.587	0.603	0.519	0.558	0.569	0.593	0.604	0.631	0.563	0.563	0.564	0.578	0.561	0.603	0.596	UFC1:Ubiquitin-fold modifier-conjugating enzyme 1
3412-7_1	BCL2	3412-7_1	SL000104	Apoptosis regulator Bcl-2	Bcl-2	P10415	596	BCL2	Human	RFU	Protein	40	842.15	842.15	1.263	FLAG	1.475	1.299	1.305	1.258	1.188	1.217	1.178	1.263	1.166	1.271	1.28	1.222	1.207	1.277	1.169	1.315	BCL2:Apoptosis regulator Bcl-2
3413-50_2	BCL2A1	3413-50_2	SL003703	Bcl-2-related protein A1	BFL1	Q16548	597	BCL2A1	Human	RFU	Protein	1	704	704	1.249	PASS	1.083	1.288	1.089	1.293	1.104	1.052	1.197	1.092	1.09	1.114	1.381	1.076	1.221	1.242	1.02	1.234	BCL2A1:Bcl-2-related protein A1
3414-40_2	BMX	3414-40_2	SL006374	Cytoplasmic tyrosine-protein kinase BMX	BMX	P51813	660	BMX	Human	RFU	Protein	40	382.7	382.7	0.806	PASS	0.889	0.965	1.014	1.03	1.175	1.085	1.068	1.115	0.973	1.163	0.997	1.027	0.818	1.044	0.942	0.982	BMX:Cytoplasmic tyrosine-protein kinase BMX
3415-61_2	IBSP	3415-61_2	SL004660	Bone sialoprotein 2	BSP	P21815	3381	IBSP	Human	RFU	Protein	40	4011.3	4011.3	0.932	PASS	0.898	0.895	0.823	0.848	0.739	0.793	0.961	0.696	0.858	0.75	0.902	0.807	1.003	0.75	0.922	0.802	IBSP:Bone sialoprotein 2
3416-2_2	BTK	3416-2_2	SL010521	Tyrosine-protein kinase BTK	BTK	Q06187	695	BTK	Human	RFU	Protein	1	3327.65	3327.65	1.097	PASS	1.172	1	1.119	1.006	1.081	1.085	0.931	1.129	1.181	1.077	0.976	1.008	1.05	1.066	1.063	1.044	BTK:Tyrosine-protein kinase BTK
3418-12_2	CAMK1D	3418-12_2	SL010490	Calcium/calmodulin-dependent protein kinase type 1D	CAMK1D	Q8IU85	57118	CAMK1D	Human	RFU	Protein	40	2159	2159	1.147	PASS	1.048	1.193	1.236	1.255	1.142	1.251	1.12	1.162	1.128	1.208	1.252	1.186	1.152	1.211	1.077	1.179	CAMK1D:Calcium/calmodulin-dependent protein kinase type 1D
3419-49_2	CAMK2D	3419-49_2	SL010493	Calcium/calmodulin-dependent protein kinase type II subunit delta	CAMK2D	Q13557	817	CAMK2D	Human	RFU	Protein	40	3158.5	3158.5	1.007	FLAG	1.646	1.03	0.888	0.938	1.03	1.011	0.942	1.061	1.181	1.035	0.942	1.097	0.969	0.928	0.999	0.937	CAMK2D:Calcium/calmodulin-dependent protein kinase type II subunit delta
3420-21_2	CA13	3420-21_2	SL004869	Carbonic anhydrase 13	Carbonic anhydrase XIII	Q8N1Q1	377677	CA13	Human	RFU	Protein	40	913.75	913.75	0.342	FLAG	0.309	0.434	0.31	0.397	0.369	0.376	0.437	0.369	0.334	0.379	0.416	0.316	0.404	0.334	0.288	0.359	CA13:Carbonic anhydrase 13
3421-54_2	TNFSF8	3421-54_2	SL004635	Tumor necrosis factor ligand superfamily member 8	CD30 Ligand	P32971	944	TNFSF8	Human	RFU	Protein	40	2122.15	2122.15	0.893	PASS	0.917	0.907	0.871	0.849	0.933	0.96	0.91	0.939	0.915	0.965	0.87	0.818	0.874	0.889	0.891	0.918	TNFSF8:Tumor necrosis factor ligand superfamily member 8
3422-4_2	CDC2 CCNB1	3422-4_2	SL010494	Cyclin-dependent kinase 1:G2/mitotic-specific cyclin-B1 complex	CDK1/cyclin B	P06493 P14635	983 891	CDC2 CCNB1	Human	RFU	Protein	40	479.4	479.4	1.113	FLAG	1.496	1.37	1.699	1.595	1.923	1.704	1.633	1.906	1.529	1.728	1.381	1.835	1.031	1.469	1.439	1.437	CDC2 CCNB1:Cyclin-dependent kinase 1:G2/mitotic-specific cyclin-B1 complex
3423-59_2	CMA1	3423-59_2	SL005250	Chymase	Chymase	P23946	1215	CMA1	Human	RFU	Protein	40	383.6	383.6	0.616	PASS	0.661	0.748	0.799	0.86	0.884	0.875	0.855	0.924	0.806	0.94	0.779	0.843	0.612	0.808	0.711	0.802	CMA1:Chymase
3427-63_2	CSNK2A1	3427-63_2	SL007324	Casein kinase II subunit alpha	CSK21	P68400	1457	CSNK2A1	Human	RFU	Protein	40	361.05	361.05	0.684	PASS	0.826	0.821	0.922	0.897	0.961	0.89	0.892	0.987	0.814	0.939	0.811	0.928	0.696	0.856	0.816	0.85	CSNK2A1:Casein kinase II subunit alpha
3431-54_2	EPHA1	3431-54_2	SL004137	Ephrin type-A receptor 1	EphA1	P21709	2041	EPHA1	Human	RFU	Protein	40	5644.75	5644.75	0.554	FLAG	0.527	0.55	0.463	0.482	0.428	0.491	0.548	0.436	0.455	0.438	0.521	0.463	0.673	0.408	0.422	0.458	EPHA1:Ephrin type-A receptor 1
3432-21_2	EPHA3	3432-21_2	SL010498	Ephrin type-A receptor 3	EPHA3	P29320	2042	EPHA3	Human	RFU	Protein	40	150.3	150.3	0.728	PASS	0.778	0.974	1.077	1.049	1.207	1.042	1.197	1.182	0.976	1.176	0.959	1.03	0.692	1.077	1.005	1.037	EPHA3:Ephrin type-A receptor 3
3434-34_1	FN1	3434-34_1	SL010349	Fibronectin Fragment 3	FN1.3	P02751	2335	FN1	Human	RFU	Protein	0.005	3970.15	3970.15	1.131	PASS	1.055	0.99	0.925	1.021	0.864	0.965	0.806	0.817	1.018	0.893	1.185	0.988	1.265	0.92	1.001	0.917	FN1:Fibronectin Fragment 3
3435-53_2	FN1	3435-53_2	SL010348	Fibronectin Fragment 4	FN1.4	P02751	2335	FN1	Human	RFU	Protein	1	77476	77476	0.78	PASS	0.751	0.797	0.731	0.787	0.628	0.709	0.672	0.636	0.65	0.636	0.851	0.619	0.768	0.766	0.665	0.781	FN1:Fibronectin Fragment 4
3437-80_3	FLT3	3437-80_3	SL004636	Receptor-type tyrosine-protein kinase FLT3	Flt-3	P36888	2322	FLT3	Human	RFU	Protein	40	1737	1737	1.39	FLAG	1.714	1.207	1.191	1.081	1.167	1.568	0.983	1.098	1.279	0.949	1.078	1.272	1.47	0.964	1.276	1.01	FLT3:Receptor-type tyrosine-protein kinase FLT3
3438-10_2	FSTL3	3438-10_2	SL009324	Follistatin-related protein 3	FSTL3	O95633	10272	FSTL3	Human	RFU	Protein	1	5651.35	5651.35	0.903	PASS	0.94	0.861	0.933	0.846	0.954	0.987	0.938	0.907	0.923	0.939	0.844	0.898	0.811	0.884	0.907	0.885	FSTL3:Follistatin-related protein 3
3440-7_2	GZMA	3440-7_2	SL004298	Granzyme A	granzyme A	P12544	3001	GZMA	Human	RFU	Protein	40	2836.65	2836.65	0.925	PASS	0.863	0.925	0.889	0.916	0.915	0.939	0.87	0.874	0.936	0.911	0.918	0.894	0.921	0.901	0.902	0.9	GZMA:Granzyme A
3441-64_2	GSK3A GSK3B	3441-64_2	SL017188	Glycogen synthase kinase-3 alpha/beta	GSK-3 alpha/beta	P49840 P49841	2931 2932	GSK3A GSK3B	Human	RFU	Protein	40	4726.95	4726.95	1.084	PASS	1.014	1.035	0.906	0.98	0.956	0.978	0.965	0.931	1.057	0.978	1.009	0.881	1.128	0.931	0.934	0.908	GSK3A GSK3B:Glycogen synthase kinase-3 alpha/beta
3443-61_2	HIPK3	3443-61_2	SL010523	Homeodomain-interacting protein kinase 3	HIPK3	Q9H422	10114	HIPK3	Human	RFU	Protein	40	803.25	803.25	1.04	PASS	0.982	1.128	1.041	1.118	1.059	1.047	1.072	1.028	1.04	1.077	1.127	1.027	1.005	1.087	1	1.091	HIPK3:Homeodomain-interacting protein kinase 3
3445-53_2	IL15RA	3445-53_2	SL004151	Interleukin-15 receptor subunit alpha	IL-15 Ra	Q13261	3601	IL15RA	Human	RFU	Protein	40	712.1	712.1	0.935	PASS	1.204	0.939	0.949	0.912	1.014	1.073	1.005	0.98	1.026	0.983	0.944	0.939	1.291	0.922	0.986	0.948	IL15RA:Interleukin-15 receptor subunit alpha
3446-7_2	IL18R1	3446-7_2	SL004152	Interleukin-18 receptor 1	IL-18 Ra	Q13478	8809	IL18R1	Human	RFU	Protein	40	9525.55	9525.55	1.078	PASS	1.106	0.992	0.949	0.97	1.011	1.004	0.896	0.908	1.008	0.896	0.963	0.981	1.093	0.909	1.046	0.922	IL18R1:Interleukin-18 receptor 1
3447-64_2	CXCL8	3447-64_2	SL000039	Interleukin-8	IL-8	P10145	3576	CXCL8	Human	RFU	Protein	40	632.25	632.25	0.699	PASS	0.748	0.787	0.892	0.848	0.909	0.914	0.882	0.937	0.829	0.883	0.792	0.908	0.674	0.832	0.822	0.813	CXCL8:Interleukin-8
3448-13_2	INSR	3448-13_2	SL004125	Insulin receptor	IR	P06213	3643	INSR	Human	RFU	Protein	40	8743.3	8743.3	0.958	PASS	0.903	0.968	0.891	0.939	0.926	0.984	0.945	0.943	0.992	1.004	0.956	0.879	1.008	0.955	0.974	0.978	INSR:Insulin receptor
3449-58_2	SERPINA4	3449-58_2	SL004876	Kallistatin	Kallistatin	P29622	5267	SERPINA4	Human	RFU	Protein	0.005	35736.1	35736.1	1.105	PASS	1.106	1.034	1.065	1.077	1.133	1.134	1.066	1.01	1.155	1.015	1.046	0.995	1.188	1.017	1.07	1.067	SERPINA4:Kallistatin
3450-4_2	KLK6	3450-4_2	SL001797	Kallikrein-6	Kallikrein 6	Q92876	5653	KLK6	Human	RFU	Protein	40	7802.3	7802.3	1.303	FLAG	1.282	1.28	1.192	1.071	1.067	1.253	1.002	1.06	1.196	1.02	1.099	1.376	1.591	1.038	1.228	1.091	KLK6:Kallikrein-6
3452-17_2	LCK	3452-17_2	SL006916	Tyrosine-protein kinase Lck	LCK	P06239	3932	LCK	Human	RFU	Protein	40	450.8	450.8	1.262	FLAG	1.569	1.041	1.235	1.057	1.073	1.353	1.005	1.056	1.263	1.043	1.042	1.452	1.773	1.038	1.357	1.024	LCK:Tyrosine-protein kinase Lck
3453-87_2	LYN	3453-87_2	SL006917	Tyrosine-protein kinase Lyn	LYN	P07948	4067	LYN	Human	RFU	Protein	40	3105.85	3105.85	0.829	PASS	0.839	0.827	0.741	0.832	0.841	0.821	0.777	0.873	0.867	0.918	0.819	0.747	0.801	0.877	0.752	0.868	LYN:Tyrosine-protein kinase Lyn
3457-57_1	POSTN	3457-57_1	SL005084	Periostin	Periostin	Q15063	10631	POSTN	Human	RFU	Protein	40	4479.7	4479.7	1.841	FLAG	1.677	1.758	1.52	1.643	1.583	1.612	1.548	1.558	1.679	1.791	1.849	1.482	1.649	1.764	1.677	1.754	POSTN:Periostin
3459-49_2	PDGFRB	3459-49_2	SL004155	Platelet-derived growth factor receptor beta	PDGF Rb	P09619	5159	PDGFRB	Human	RFU	Protein	40	5468.65	5468.65	0.766	FLAG	0.804	0.642	0.64	0.629	0.613	0.661	0.894	0.616	0.727	0.679	0.638	0.625	0.855	0.553	0.687	0.635	PDGFRB:Platelet-derived growth factor receptor beta
3461-58_1	BCAN	3461-58_1	SL009089	Brevican core protein	PGCB	Q96GW7	63827	BCAN	Human	RFU	Protein	40	1600	1600	0.729	PASS	0.748	0.695	0.68	0.65	0.652	0.693	0.787	0.676	0.694	0.742	0.712	0.717	0.697	0.698	0.708	0.682	BCAN:Brevican core protein
3466-8_2	PRKACA	3466-8_2	SL010513	cAMP-dependent protein kinase catalytic subunit alpha	PRKACA	P17612	5566	PRKACA	Human	RFU	Protein	40	696.25	696.25	0.336	FLAG	0.293	0.368	0.279	0.349	0.319	0.338	0.293	0.317	0.309	0.319	0.334	0.29	0.396	0.292	0.268	0.314	PRKACA:cAMP-dependent protein kinase catalytic subunit alpha
3469-74_1	RPS6KA3	3469-74_1	SL010515	Ribosomal protein S6 kinase alpha-3	RPS6KA3	P51812	6197	RPS6KA3	Human	RFU	Protein	40	397.4	397.4	0.694	FLAG	0.826	0.645	0.794	0.629	0.591	0.679	0.564	0.62	0.784	0.583	0.591	0.888	0.789	0.563	0.794	0.612	RPS6KA3:Ribosomal protein S6 kinase alpha-3
3470-1_2	SELE	3470-1_2	SL001945	E-selectin	sE-Selectin	P16581	6401	SELE	Human	RFU	Protein	1	28486.2	28486.2	1.029	PASS	0.954	1.007	0.992	1.022	0.991	0.994	0.96	1.001	1.007	1.005	1.015	0.967	1.04	1.08	1.005	1.094	SELE:E-selectin
3471-49_1	STK16	3471-49_1	SL010517	Serine/threonine-protein kinase 16	STK16	O75716	8576	STK16	Human	RFU	Protein	40	1702.05	1702.05	1.193	PASS	1.143	1.272	1.322	1.283	1.078	1.186	1.075	1.12	1.094	1.116	1.237	1.247	1.321	1.227	1.091	1.206	STK16:Serine/threonine-protein kinase 16
3472-40_2	BIRC5	3472-40_2	SL000582	Baculoviral IAP repeat-containing protein 5	Survivin	O15392	332	BIRC5	Human	RFU	Protein	40	479.9	479.9	0.797	PASS	0.911	0.876	1.072	0.998	1.039	1.059	0.933	1.035	0.958	1.005	0.897	1.194	0.774	0.939	0.855	0.907	BIRC5:Baculoviral IAP repeat-containing protein 5
3473-78_2	MPL	3473-78_2	SL005224	Thrombopoietin Receptor	Thrombopoietin Receptor	P40238	4352	MPL	Human	RFU	Protein	40	161.3	161.3	0.45	FLAG	0.556	0.564	0.673	0.687	0.825	0.644	0.757	0.741	0.633	0.683	0.583	0.683	0.422	0.581	0.588	0.567	MPL:Thrombopoietin Receptor
3474-19_2	THBS1	3474-19_2	SL002705	Thrombospondin-1	Thrombospondin-1	P07996	7057	THBS1	Human	RFU	Protein	0.005	3421.8	3421.8	2.057	FLAG	1.724	1.767	1.756	1.817	1.613	1.973	1.378	1.884	2.019	1.938	2.029	1.945	2.459	1.561	1.851	1.449	THBS1:Thrombospondin-1
3477-63_2	NTRK1	3477-63_2	SL005225	High affinity nerve growth factor receptor	TrkA	P04629	4914	NTRK1	Human	RFU	Protein	40	2660.5	2660.5	1.024	PASS	0.998	1.168	0.951	1.115	1.016	0.946	0.935	0.946	0.829	1.009	1.125	1.162	0.978	1.075	0.968	1.08	NTRK1:High affinity nerve growth factor receptor
3479-71_2	PRSS3	3479-71_2	SL006480	Trypsin-3	TRY3	P35030	5646	PRSS3	Human	RFU	Protein	40	438.5	438.5	0.62	FLAG	0.747	0.702	0.816	0.806	0.854	0.797	0.873	0.84	0.749	0.818	0.751	0.921	0.588	0.759	0.756	0.757	PRSS3:Trypsin-3
3480-7_1	DUSP3	3480-7_1	SL008122	Dual specificity protein phosphatase 3	DUS3	P51452	1845	DUSP3	Human	RFU	Protein	40	1005.35	1005.35	1.163	PASS	1.058	1.127	1.038	0.96	1.05	1.041	0.995	1.096	1.075	0.982	1.12	1.023	1.062	1.088	1.072	1.051	DUSP3:Dual specificity protein phosphatase 3
3481-87_1	XPNPEP1	3481-87_1	SL011073	Xaa-Pro aminopeptidase 1	XPNPEP1	Q9NQW7	7511	XPNPEP1	Human	RFU	Protein	40	3486.3	3486.3	0.553	FLAG	0.442	0.557	0.431	0.527	0.44	0.459	0.472	0.448	0.496	0.49	0.523	0.41	0.596	0.466	0.451	0.479	XPNPEP1:Xaa-Pro aminopeptidase 1
3484-60_2	AGT	3484-60_2	SL000271	Angiotensinogen	Angiotensinogen	P01019	183	AGT	Human	RFU	Protein	0.005	7484.25	7484.25	1.015	PASS	1.034	0.835	0.885	0.852	0.826	0.801	0.883	0.7	0.888	0.726	0.893	0.831	0.942	0.752	1.017	0.765	AGT:Angiotensinogen
3485-28_2	B2M	3485-28_2	SL000283	Beta-2-microglobulin	b2-Microglobulin	P61769	567	B2M	Human	RFU	Protein	0.005	1453.5	1453.5	0.871	PASS	0.873	0.839	0.798	0.897	0.856	0.765	1.119	0.729	0.878	0.834	0.932	0.794	0.938	0.781	0.968	0.78	B2M:Beta-2-microglobulin
3486-58_2	FGF1	3486-58_2	SL000299	Fibroblast growth factor 1	b-ECGF	P05230	2246	FGF1	Human	RFU	Protein	40	182.45	182.45	0.725	PASS	0.885	0.802	0.97	0.891	1.011	0.91	0.968	1.044	0.921	0.973	0.803	1.001	0.673	0.891	0.96	0.866	FGF1:Fibroblast growth factor 1
3487-32_2	CXCL13	3487-32_2	SL003167	C-X-C motif chemokine 13	BLC	O43927	10563	CXCL13	Human	RFU	Protein	40	3219.1	3219.1	1.289	FLAG	1.519	1.119	1.124	1.115	1.049	1.084	1.043	1.026	1.085	1.083	1.125	1.435	1.307	1.118	1.212	1.141	CXCL13:C-X-C motif chemokine 13
3488-64_2	CAT	3488-64_2	SL000342	Catalase	Catalase	P04040	847	CAT	Human	RFU	Protein	1	15836.8	15836.8	1.168	FLAG	1.14	1.553	1.232	1.512	1.15	1.129	1.312	1.173	1.255	1.285	1.62	1.147	1.453	1.395	1.247	1.412	CAT:Catalase
3489-9_2	CNTF	3489-9_2	SL004331	Ciliary neurotrophic factor	CNTF	P26441	1270	CNTF	Human	RFU	Protein	40	182.75	182.75	0.494	FLAG	0.607	0.683	0.971	0.843	1.004	0.862	0.859	0.987	0.747	0.9	0.694	1.002	0.517	0.774	0.763	0.758	CNTF:Ciliary neurotrophic factor
3494-71_3	FGF17	3494-71_3	SL004335	Fibroblast growth factor 17	FGF-17	O60258	8822	FGF17	Human	RFU	Protein	40	192.5	192.5	0.656	PASS	0.791	0.81	0.976	0.95	1.097	0.99	0.99	1.113	0.892	1.017	0.842	1.016	0.641	0.906	0.832	0.885	FGF17:Fibroblast growth factor 17
3495-15_2	CXCL6	3495-15_2	SL003172	C-X-C motif chemokine 6	GCP-2	P80162	6372	CXCL6	Human	RFU	Protein	40	1034.75	1034.75	0.562	FLAG	0.585	0.633	0.467	0.537	0.484	0.445	0.69	0.434	0.544	0.482	0.617	0.432	0.558	0.463	0.547	0.451	CXCL6:C-X-C motif chemokine 6
3497-13_2	IFNA2	3497-13_2	SL002075	Interferon alpha-2	IFN-aA	P01563	3440	IFNA2	Human	RFU	Protein	40	136.85	136.85	0.786	FLAG	0.879	1.073	1.409	1.289	1.331	1.22	1.162	1.331	1.051	1.144	1.077	1.47	0.829	1.195	1.091	1.148	IFNA2:Interferon alpha-2
3499-77_2	IL17B	3499-77_2	SL004350	Interleukin-17B	IL-17B	Q9UHF5	27190	IL17B	Human	RFU	Protein	40	145.45	145.45	0.658	PASS	0.821	0.676	0.94	0.806	0.998	0.937	0.831	0.979	0.903	0.874	0.675	1.134	0.636	0.751	0.947	0.757	IL17B:Interleukin-17B
3503-4_2	ITGA1 ITGB1	3503-4_2	SL003179	Integrin alpha-I: beta-1 complex	Integrin a1b1	P56199; P05556	3672 3688	ITGA1 ITGB1	Human	RFU	Protein	1	772.4	772.4	1.056	PASS	0.983	1.033	1.057	1.082	0.925	0.91	0.859	1.031	1.002	0.972	0.992	0.913	0.996	1.107	1.044	1.098	ITGA1 ITGB1:Integrin alpha-I: beta-1 complex
3504-58_2	HAMP	3504-58_2	SL004536	Hepcidin	LEAP-1	P81172	57817	HAMP	Human	RFU	Protein	1	9948.75	9948.75	0.894	PASS	0.968	0.851	0.892	0.788	0.833	0.807	0.834	0.781	0.801	0.785	0.847	0.859	0.82	0.82	0.878	0.861	HAMP:Hepcidin
3505-6_2	LTA LTB	3505-6_2	SL000507	Lymphotoxin alpha1:beta2	Lymphotoxin a1/b2	P01374; Q06643	4049 4050	LTA LTB	Human	RFU	Protein	40	112.05	112.05	0.503	FLAG	0.596	0.616	0.623	0.665	0.733	0.687	0.728	0.745	0.662	0.714	0.596	0.678	0.514	0.618	0.629	0.629	LTA LTB:Lymphotoxin alpha1:beta2
3506-49_1	LTA LTB	3506-49_1	SL000508	Lymphotoxin alpha2:beta1	Lymphotoxin a2/b1	P01374; Q06643	4049 4050	LTA LTB	Human	RFU	Protein	40	2403.3	2403.3	1.225	FLAG	1.458	1.122	1.337	1.102	1.055	1.232	0.999	1.127	1.382	1.035	1.105	1.366	1.5	1.064	1.254	1.113	LTA LTB:Lymphotoxin alpha2:beta1
3508-78_3	CCL22	3508-78_3	SL003187	C-C motif chemokine 22	MDC	O00626	6367	CCL22	Human	RFU	Protein	1	1317.55	1317.55	0.989	PASS	1.027	0.933	1.049	0.933	0.833	0.92	0.936	0.94	0.996	0.891	0.924	0.972	0.885	1.008	1.179	0.977	CCL22:C-C motif chemokine 22
3509-1_1	CCL15	3509-1_1	SL003190	C-C motif chemokine 15	MIP-5	Q16663	6359	CCL15	Human	RFU	Protein	1	5029.5	5029.5	1.501	FLAG	1.674	1.223	1.478	1.203	1.102	1.12	1.041	1.276	1.426	1.143	1.207	1.201	1.314	1.45	1.586	1.455	CCL15:C-C motif chemokine 15
3514-49_2	PRTN3	3514-49_2	SL004008	Myeloblastin	Proteinase-3	P24158	5657	PRTN3	Human	RFU	Protein	1	4086.4	4086.4	1.297	PASS	1.273	1.209	1.088	1.135	1.032	1.073	1.122	0.973	1.161	1.046	1.249	1.158	1.301	1.055	1.174	1.049	PRTN3:Myeloblastin
3516-60_2	CXCL12	3516-60_2	SL004712	Stromal cell-derived factor 1	SDF-1	P48061	6387	CXCL12	Human	RFU	Protein	1	4484.65	4484.65	0.906	PASS	0.91	0.803	0.909	0.757	0.809	0.794	1.003	0.813	0.931	0.858	0.785	0.737	0.755	0.847	0.952	0.832	CXCL12:Stromal cell-derived factor 1
3518-54_2	CPB2	3518-54_2	SL004015	Carboxypeptidase B2	TAFI	Q96IY4	1361	CPB2	Human	RFU	Protein	0.005	13120.4	13120.4	1.442	FLAG	1.259	1.341	1.253	1.457	1.267	1.231	1.108	1.117	1.294	1.263	1.391	1.313	1.626	1.254	1.314	1.259	CPB2:Carboxypeptidase B2
3519-3_2	CCL17	3519-3_2	SL003196	C-C motif chemokine 17	TARC	Q92583	6361	CCL17	Human	RFU	Protein	40	1064.5	1064.5	1.109	FLAG	2.029	1.123	1.27	1.097	1.029	1.106	1.079	1.213	1.139	1.116	1.063	1.55	1.143	1.148	1.293	1.168	CCL17:C-C motif chemokine 17
3520-58_1	TGFB3	3520-58_1	SL000089	Transforming growth factor beta-3	TGF-b3	P10600	7043	TGFB3	Human	RFU	Protein	40	394.05	394.05	0.759	PASS	0.851	0.92	1.11	1.097	1.087	1.066	1.025	1.117	1.021	1.1	0.954	1.183	0.748	1.013	0.981	0.996	TGFB3:Transforming growth factor beta-3
3521-16_2	CGA TSHB	3521-16_2	SL000589	Thyroid Stimulating Hormone	TSH	P01215 P01222	1081 12372	CGA TSHB	Human	RFU	Protein	40	707.95	707.95	0.561	FLAG	0.578	0.508	0.492	0.51	0.516	0.521	0.594	0.502	0.621	0.557	0.553	0.487	0.638	0.512	0.545	0.499	CGA TSHB:Thyroid Stimulating Hormone
3522-57_1	VIP	3522-57_1	SL000615	Vasoactive Intestinal Peptide	Vasoactive Intestinal Peptide	P01282	7432	VIP	Human	RFU	Protein	40	230.1	230.1	0.899	PASS	1.033	1.077	1.144	1.108	1.184	1.104	1.147	1.172	1.133	1.19	1.052	1.14	0.902	1.135	1.092	1.12	VIP:Vasoactive Intestinal Peptide
3534-14_2	CD40LG	3534-14_2	SL003862	CD40 ligand	CD40 ligand; soluble	P29965	959	CD40LG	Human	RFU	Protein	40	259.45	259.45	0.966	PASS	0.944	1.026	1.045	1.104	1.007	0.99	0.981	0.993	0.993	1.059	1.075	0.993	0.935	1.116	1.002	1.101	CD40LG:CD40 ligand
3535-84_1	DKK1	3535-84_1	SL004367	Dickkopf-related protein 1	DKK1	O94907	22943	DKK1	Human	RFU	Protein	40	23431.1	23431.1	0.973	PASS	1.012	0.932	0.917	0.902	0.927	0.953	0.927	1.005	1.011	1.003	0.918	0.896	0.89	1.021	0.941	1.029	DKK1:Dickkopf-related protein 1
3538-26_1	DDC	3538-26_1	SL009216	Aromatic-L-amino-acid decarboxylase	dopa decarboxylase	P20711	1644	DDC	Human	RFU	Protein	40	207	207	0.824	PASS	0.82	0.982	0.982	0.998	1.04	0.958	1.036	1.059	0.944	1.082	0.971	0.981	0.831	1.048	0.957	1.005	DDC:Aromatic-L-amino-acid decarboxylase
3554-24_1	ADIPOQ	3554-24_1	SL004258	Adiponectin	Adiponectin	Q15848	9370	ADIPOQ	Human	RFU	Protein	0.005	3366.35	3366.35	1.14	PASS	1.036	1.018	1.074	1.03	0.886	1.005	0.891	0.889	1.012	0.949	1.01	1.068	1.199	0.989	1.17	1.068	ADIPOQ:Adiponectin
3580-25_8	SERPINA1	3580-25_8	SL000249	Alpha-1-antitrypsin	a1-Antitrypsin	P01009	5265	SERPINA1	Human	RFU	Protein	0.005	1058.1	1058.1	1.386	FLAG	1.238	1.403	1.157	1.404	1.185	1.189	1.217	1.138	1.198	1.245	1.56	1.281	1.554	1.336	1.263	1.276	SERPINA1:Alpha-1-antitrypsin
3581-53_3	AHSG	3581-53_3	SL000251	Alpha-2-HS-glycoprotein	a2-HS-Glycoprotein	P02765	197	AHSG	Human	RFU	Protein	0.005	2013.9	2013.9	1.058	PASS	1.128	0.936	1.09	0.889	1.023	1.093	0.996	0.917	0.985	0.906	0.966	1.022	0.949	0.919	1.025	0.872	AHSG:Alpha-2-HS-glycoprotein
3583-54_4	ARSA	3583-54_4	SL005392	Arylsulfatase A	Arylsulfatase A	P15289	410	ARSA	Human	RFU	Protein	40	1021.7	1021.7	0.779	PASS	0.766	0.857	0.816	0.878	0.777	0.732	0.83	0.824	0.732	0.816	0.857	0.794	0.794	0.835	0.845	0.863	ARSA:Arylsulfatase A
3585-54_4	BSG	3585-54_4	SL009341	Basigin	BASI	P35613	682	BSG	Human	RFU	Protein	1	370.95	370.95	0.958	PASS	0.945	1.034	1.082	1.075	1.015	0.968	0.98	0.971	0.923	0.993	1.029	1.088	1.068	1.022	1.034	1.019	BSG:Basigin
3587-53_2	BMP10	3587-53_2	SL007056	Bone morphogenetic protein 10	BMP10	O95393	27302	BMP10	Human	RFU	Protein	40	1925.75	1925.75	0.812	PASS	0.726	0.83	0.77	0.822	0.786	0.763	0.867	0.782	0.75	0.814	0.856	0.656	0.763	0.788	0.749	0.803	BMP10:Bone morphogenetic protein 10
3591-51_3	CDH6	3591-51_3	SL004865	Cadherin-6	Cadherin-6	P55285	1004	CDH6	Human	RFU	Protein	1	496.8	496.8	1.629	FLAG	1.357	1.772	1.257	1.721	1.428	1.379	1.346	1.237	1.249	1.377	1.92	1.337	1.878	1.478	1.294	1.369	CDH6:Cadherin-6
3592-4_3	CAMK1	3592-4_3	SL010489	Calcium/calmodulin-dependent protein kinase type 1	CAMK1	Q14012	8536	CAMK1	Human	RFU	Protein	1	4361.35	4361.35	1.588	FLAG	1.697	1.383	1.232	1.356	1.172	1.177	1.242	1.151	1.221	1.185	1.627	1.188	1.634	1.334	1.302	1.245	CAMK1:Calcium/calmodulin-dependent protein kinase type 1
3593-72_3	CASP3	3593-72_3	SL003711	Caspase-3	Caspase-3	P42574	836	CASP3	Human	RFU	Protein	40	3654.1	3654.1	0.693	FLAG	0.694	0.698	0.62	0.653	0.536	0.576	0.551	0.586	0.587	0.539	0.645	0.619	0.721	0.613	0.642	0.676	CASP3:Caspase-3
3594-6_5	CTSE	3594-6_5	SL007121	Cathepsin E	CATE	P14091	1510	CTSE	Human	RFU	Protein	40	429.85	429.85	0.724	PASS	0.79	0.864	1.002	1.002	1.02	0.896	1.015	1.037	0.876	1.023	0.902	1.005	0.72	0.933	0.945	0.959	CTSE:Cathepsin E
3600-2_3	CHIT1	3600-2_3	SL006029	Chitotriosidase-1	Chitotriosidase-1	Q13231	1118	CHIT1	Human	RFU	Protein	1	1199.2	1199.2	1.241	PASS	1.113	1.187	1.091	1.09	1.041	1.125	1.072	1.099	1.126	1.108	1.263	1.061	1.245	1.164	1.055	1.123	CHIT1:Chitotriosidase-1
3601-54_3	CHL1	3601-54_3	SL008936	Neural cell adhesion molecule L1-like protein	CHL1	O00533	10752	CHL1	Human	RFU	Protein	1	11859.2	11859.2	1.124	PASS	1	1.046	0.98	1.031	1.031	1.037	1.188	0.95	1.118	1.014	1.143	0.927	1.202	0.962	1.031	0.927	CHL1:Neural cell adhesion molecule L1-like protein
3603-60_5	CLEC7A	3603-60_5	SL007640	C-type lectin domain family 7 member A	CLC7A	Q9BXN2	64581	CLEC7A	Human	RFU	Protein	40	595.05	595.05	1.028	PASS	1.055	1.133	1.244	1.216	1.212	1.151	1.176	1.204	1.14	1.239	1.139	1.139	0.993	1.186	1.141	1.185	CLEC7A:C-type lectin domain family 7 member A
3605-77_4	MASP1	3605-77_4	SL011049	Mannan-binding lectin serine protease 1	MASP3	P48740	5648	MASP1	Human	RFU	Protein	40	4852.7	4852.7	1.009	PASS	0.936	0.978	0.874	0.938	0.732	0.798	0.869	0.742	0.818	0.749	0.975	0.793	1.108	0.822	0.869	0.864	MASP1:Mannan-binding lectin serine protease 1
3606-2_1	DDR2	3606-2_1	SL004120	Discoidin domain-containing receptor 2	Discoidin domain receptor 2	Q16832	4921	DDR2	Human	RFU	Protein	40	5096.75	5096.75	1.172	PASS	1.091	1.085	0.942	1.091	1.112	0.973	1.369	0.97	0.97	1.003	1.14	0.865	1.152	1.023	1.104	0.978	DDR2:Discoidin domain-containing receptor 2
3607-71_1	DKK3	3607-71_1	SL009412	Dickkopf-related protein 3	DKK3	Q9UBP4	27122	DKK3	Human	RFU	Protein	1	4978.55	4978.55	1.316	PASS	1.154	1.301	1.15	1.257	1.107	1.179	1.139	1.157	1.174	1.193	1.347	1.021	1.194	1.285	1.198	1.213	DKK3:Dickkopf-related protein 3
3608-12_1	DPP7	3608-12_1	SL008916	Dipeptidyl peptidase 2	DPP2	Q9UHL4	29952	DPP7	Human	RFU	Protein	1	1375.65	1375.65	1.032	PASS	0.918	1.09	0.867	1.039	0.887	0.877	0.936	0.895	0.93	0.929	1.148	0.903	1.172	1.017	0.89	0.948	DPP7:Dipeptidyl peptidase 2
3611-70_4	ECE1	3611-70_4	SL004060	Endothelin-converting enzyme 1	Endothelin-converting enzyme 1	P42892	1889	ECE1	Human	RFU	Protein	1	16241.9	16241.9	1.257	PASS	1.21	1.145	1.187	1.146	1.069	1.088	1.05	1.037	1.133	1.06	1.163	1.157	1.148	1.171	1.172	1.169	ECE1:Endothelin-converting enzyme 1
3612-6_4	EPHB4	3612-6_4	SL004845	Ephrin type-B receptor 4	EphB4	P54760	2050	EPHB4	Human	RFU	Protein	1	2460.9	2460.9	1.16	PASS	1.047	1.186	0.971	1.112	1.093	1.17	1.075	1.13	1.173	1.124	1.3	1.085	1.333	1.175	1.035	1.114	EPHB4:Ephrin type-B receptor 4
3613-62_1	FCN1	3613-62_1	SL010462	Ficolin-1	FCN1	O00602	2219	FCN1	Human	RFU	Protein	40	1728.7	1728.7	0.852	PASS	0.751	0.881	0.702	0.83	0.707	0.718	0.793	0.71	0.724	0.759	0.862	0.692	0.948	0.77	0.71	0.811	FCN1:Ficolin-1
3616-3_5	GNS	3616-3_5	SL008504	N-acetylglucosamine-6-sulfatase	GNS	P15586	2799	GNS	Human	RFU	Protein	40	2540.5	2540.5	0.827	PASS	0.872	0.864	0.882	0.897	0.757	0.761	0.736	0.748	0.798	0.727	0.871	0.837	0.835	0.854	0.889	0.879	GNS:N-acetylglucosamine-6-sulfatase
3617-80_4	HGFAC	3617-80_4	SL006512	Hepatocyte growth factor activator	HGFA	Q04756	3083	HGFAC	Human	RFU	Protein	0.005	3278.8	3278.8	0.916	PASS	0.876	0.911	0.833	0.907	0.901	0.879	1.151	0.797	0.913	0.896	0.941	0.737	0.97	0.88	0.933	0.854	HGFAC:Hepatocyte growth factor activator
3620-67_2	IL22RA1	3620-67_2	SL007806	Interleukin-22 receptor subunit alpha-1	IL22RA1	Q8N6P7	58985	IL22RA1	Human	RFU	Protein	40	726.5	726.5	1.224	FLAG	1.364	1.231	1.374	1.279	1.089	1.155	1.099	1.154	1.116	1.142	1.195	1.485	1.278	1.184	1.165	1.226	IL22RA1:Interleukin-22 receptor subunit alpha-1
3622-33_4	LGMN	3622-33_4	SL008909	Legumain	LGMN	Q99538	5641	LGMN	Human	RFU	Protein	1	2340.2	2340.2	0.984	PASS	0.937	1.085	0.868	1.047	1.018	1.047	1.019	0.932	0.944	1.034	1.172	0.894	1.122	0.996	0.884	0.942	LGMN:Legumain
3623-84_4	LY86	3623-84_4	SL007059	Lymphocyte antigen 86	LY86	O95711	9450	LY86	Human	RFU	Protein	1	3464.1	3464.1	1.099	PASS	1.034	1.046	0.908	1.026	0.998	0.959	1.048	0.935	1.019	0.984	1.177	0.99	1.114	1.053	0.913	0.99	LY86:Lymphocyte antigen 86
3624-3_4	PRSS27	3624-3_4	SL011069	Serine protease 27	Marapsin	Q9BQR3	83886	PRSS27	Human	RFU	Protein	40	6229.45	6229.45	1.576	FLAG	1.594	1.345	1.227	1.239	1.059	1.277	1.042	1.094	1.23	1.123	1.362	1.309	1.587	1.304	1.222	1.308	PRSS27:Serine protease 27
3627-71_4	MMEL1	3627-71_4	SL010376	Membrane metallo-endopeptidase-like 1	MMEL2	Q495T6	79258	MMEL1	Human	RFU	Protein	40	950.15	950.15	0.983	PASS	1.007	1.02	1.035	1.061	1.041	1.023	1.023	0.994	0.995	1.039	1.04	1.03	0.978	1.045	0.986	1.022	MMEL1:Membrane metallo-endopeptidase-like 1
3628-3_4	MAP2K2	3628-3_4	SL010501	Dual specificity mitogen-activated protein kinase kinase 2	MP2K2	P36507	5605	MAP2K2	Human	RFU	Protein	1	1223.45	1223.45	1.177	PASS	1.056	1.149	0.936	1.071	1.107	1.131	1.035	1.012	1.151	1.13	1.192	1.015	1.262	1.046	0.975	0.979	MAP2K2:Dual specificity mitogen-activated protein kinase kinase 2
3629-60_4	CDC42BPB	3629-60_4	SL006805	Serine/threonine-protein kinase MRCK beta	MRCKB	Q9Y5S2	9578	CDC42BPB	Human	RFU	Protein	40	961.35	961.35	1.123	PASS	1.067	1.113	1.069	1.077	0.998	1.104	1.061	1.031	1.032	1.069	1.098	1.105	1.154	1.06	1	1.047	CDC42BPB:Serine/threonine-protein kinase MRCK beta
3630-27_4	CADM3	3630-27_4	SL004804	Cell adhesion molecule 3	Nectin-like protein 1	Q8N126	57863	CADM3	Human	RFU	Protein	40	1303.85	1303.85	0.813	PASS	0.782	0.857	0.746	0.816	0.723	0.771	0.775	0.739	0.698	0.774	0.853	0.722	0.903	0.777	0.741	0.803	CADM3:Cell adhesion molecule 3
3633-70_5	NID2	3633-70_5	SL008193	Nidogen-2	NID2	Q14112	22795	NID2	Human	RFU	Protein	1	2210.45	2210.45	0.772	FLAG	0.744	0.879	0.602	0.835	0.746	0.656	1.013	0.637	0.718	0.685	0.927	0.581	0.908	0.677	0.723	0.652	NID2:Nidogen-2
3634-5_4	OPCML	3634-5_4	SL005491	Opioid-binding protein/cell adhesion molecule	OBCAM	Q14982	4978	OPCML	Human	RFU	Protein	1	2617.55	2617.55	1.153	FLAG	1.022	1.112	1.018	1.101	0.975	1.136	0.98	0.995	1.031	1.02	1.266	1.062	1.438	1.081	0.922	1.063	OPCML:Opioid-binding protein/cell adhesion molecule
3635-76_4	OCIAD1	3635-76_4	SL010530	OCIA domain-containing protein 1	OCAD1	Q9NX40	54940	OCIAD1	Human	RFU	Protein	40	833.3	833.3	1.284	PASS	1.278	1.195	1.127	1.193	1.094	1.098	1.098	1.082	1.195	1.122	1.228	1.202	1.267	1.181	1.166	1.2	OCIAD1:OCIA domain-containing protein 1
3636-37_4	OLR1	3636-37_4	SL007327	Oxidized low-density lipoprotein receptor 1	OLR1	P78380	4973	OLR1	Human	RFU	Protein	40	2033.5	2033.5	0.733	PASS	0.75	0.765	0.786	0.8	0.797	0.727	0.807	0.757	0.825	0.809	0.791	0.74	0.709	0.802	0.721	0.804	OLR1:Oxidized low-density lipoprotein receptor 1
3640-14_3	LRPAP1	3640-14_3	SL005263	alpha-2-macroglobulin receptor-associated protein	RAP	P30533	4043	LRPAP1	Human	RFU	Protein	1	813.75	813.75	1.022	PASS	1.014	0.997	0.967	1.038	1.035	1.043	0.94	1	1.009	1.035	1.051	1.014	1.172	1.045	0.997	0.979	LRPAP1:alpha-2-macroglobulin receptor-associated protein
3642-4_1	CD84	3642-4_1	SL008588	SLAM family member 5	SLAF5	Q9UIB8	8832	CD84	Human	RFU	Protein	40	5535.45	5535.45	0.911	PASS	1.014	0.872	0.814	0.743	0.753	0.771	0.903	0.729	0.808	0.735	0.801	0.91	1.054	0.71	0.909	0.771	CD84:SLAM family member 5
3643-90_2	SLITRK1	3643-90_2	SL008760	SLIT and NTRK-like protein 1	SLIK1	Q96PX8	114798	SLITRK1	Human	RFU	Protein	40	1297.4	1297.4	1.012	PASS	0.915	1.106	1.019	1.093	1.05	1.029	1.037	1.032	0.975	1.066	1.129	1.059	0.977	1.114	0.991	1.114	SLITRK1:SLIT and NTRK-like protein 1
3644-5_4	DKKL1	3644-5_4	SL010381	Dickkopf-like protein 1	Soggy-1	Q9UK85	27120	DKKL1	Human	RFU	Protein	1	2500.95	2500.95	1.278	FLAG	1.276	1.21	1.028	1.107	0.956	1.3	0.921	0.984	1.085	0.979	1.311	1.197	1.742	1.104	1.136	1.081	DKKL1:Dickkopf-like protein 1
3646-7_4	TEC	3646-7_4	SL010518	Tyrosine-protein kinase Tec	TEC	P42680	7006	TEC	Human	RFU	Protein	40	1491.35	1491.35	0.977	PASS	0.912	0.993	1.006	1.037	1.075	1.018	1.067	1.081	0.993	1.11	1.031	0.935	0.92	1.044	0.964	1.025	TEC:Tyrosine-protein kinase Tec
3647-49_4	TLR4 LY96	3647-49_4	SL018625	Toll-like receptor 4:Lymphocyte antigen 96 complex	TLR4:MD-2 complex	O00206 Q9Y6Y9	7099 23643	TLR4 LY96	Human	RFU	Protein	40	4807.15	4807.15	0.882	PASS	0.887	0.905	0.96	0.96	0.914	0.896	0.878	0.919	0.93	0.925	0.94	0.901	0.858	0.963	0.962	0.987	TLR4 LY96:Toll-like receptor 4:Lymphocyte antigen 96 complex
3651-50_5	KDR	3651-50_5	SL003201	Vascular endothelial growth factor receptor 2	VEGF sR2	P35968	3791	KDR	Human	RFU	Protein	1	7535.6	7535.6	1.021	PASS	0.94	0.992	0.921	0.981	1.026	0.999	0.972	0.947	1.005	1.04	1.029	0.949	1.066	1.011	0.929	0.972	KDR:Vascular endothelial growth factor receptor 2
3654-27_5	BMPER	3654-27_5	SL007531	BMP-binding endothelial regulator protein	BMPER	Q8N8U9	168667	BMPER	Human	RFU	Protein	40	456.35	456.35	1.452	FLAG	1.315	1.526	1.444	1.519	1.471	1.475	1.481	1.485	1.415	1.606	1.57	1.32	1.331	1.574	1.431	1.535	BMPER:BMP-binding endothelial regulator protein
3656-9_1	CDH12	3656-9_1	SL004864	Cadherin-12	Cadherin-12	P55289	1010	CDH12	Human	RFU	Protein	40	549.05	549.05	1.06	PASS	1.022	1.159	1.139	1.224	1.072	1.058	1.059	1.092	1.034	1.163	1.168	1.119	1.069	1.174	1.116	1.188	CDH12:Cadherin-12
3657-74_3	PPP3R1	3657-74_3	SL004720	Calcineurin subunit B type 1	Calcineurin B a	P63098	5534	PPP3R1	Human	RFU	Protein	1	6284.05	6284.05	1.05	PASS	0.921	1.161	1	1.09	0.942	1.149	0.959	1.038	0.963	1.035	1.263	1.052	1.332	1.095	0.866	1.071	PPP3R1:Calcineurin subunit B type 1
3666-17_4	CFHR5	3666-17_4	SL006830	Complement factor H-related protein 5	complement factor H-related 5	Q9BXR6	81494	CFHR5	Human	RFU	Protein	0.005	1100.6	1100.6	1.255	PASS	0.981	1.196	1.035	1.159	1.011	1.147	1.034	1.15	1.181	1.154	1.302	1.128	1.347	1.145	1.111	1.074	CFHR5:Complement factor H-related protein 5
3676-15_3	IGF2R	3676-15_3	SL003679	Cation-independent mannose-6-phosphate receptor	IGF-II receptor	P11717	3482	IGF2R	Human	RFU	Protein	1	32067.2	32067.2	1.339	PASS	1.327	1.207	1.262	1.217	1.075	1.148	0.997	1.116	1.236	1.076	1.225	1.267	1.355	1.205	1.201	1.249	IGF2R:Cation-independent mannose-6-phosphate receptor
3681-87_3	KLK14	3681-87_3	SL003919	Kallikrein-14	kallikrein 14	Q9P0G3	43847	KLK14	Human	RFU	Protein	1	7225	7225	1.108	FLAG	0.93	1.166	1.119	1.052	0.897	1.24	0.922	0.991	0.974	1.014	1.208	1.084	1.399	1.091	0.916	1.01	KLK14:Kallikrein-14
3684-78_3	MSR1	3684-78_3	SL004580	Macrophage scavenger receptor types I and II	Macrophage scavenger receptor	P21757	4481	MSR1	Human	RFU	Protein	40	977.6	977.6	1.086	PASS	1.017	1.098	1.054	1.146	1.046	1.075	1.027	1.079	1.08	1.156	1.133	1.1	1.036	1.158	1.077	1.157	MSR1:Macrophage scavenger receptor types I and II
3685-53_1	MFRP	3685-53_1	SL010466	Membrane frizzled-related protein	MFRP	Q9BY79	83552	MFRP	Human	RFU	Protein	40	1508.6	1508.6	1.181	PASS	1.176	1.245	1.195	1.244	1.179	1.12	1.181	1.255	1.165	1.294	1.271	1.161	1.091	1.278	1.192	1.27	MFRP:Membrane frizzled-related protein
3707-12_2	ALB	3707-12_2	SL000254	Serum albumin	Albumin	P02768	213	ALB	Human	RFU	Protein	0.005	7500.95	7500.95	0.745	PASS	0.783	0.691	0.692	0.789	0.879	0.703	0.766	0.708	0.739	0.754	0.778	0.634	0.681	0.717	0.726	0.706	ALB:Serum albumin
3708-62_1	A2M	3708-62_1	SL000252	Alpha-2-macroglobulin	a2-Macroglobulin	P01023	2	A2M	Human	RFU	Protein	1	11103.4	11103.4	1.174	PASS	1.085	1.136	0.893	1.047	0.979	0.937	0.943	0.912	0.899	0.92	1.38	1.136	1.249	1.125	0.944	1.071	A2M:Alpha-2-macroglobulin
3709-4_2	GPT	3709-4_2	SL000617	Alanine aminotransferase 1	ALT	P24298	2875	GPT	Human	RFU	Protein	1	2784.05	2784.05	1.015	PASS	0.895	1.025	0.828	1.051	0.954	0.866	1.051	0.925	0.943	0.92	1.168	0.852	0.97	1.052	0.815	0.963	GPT:Alanine aminotransferase 1
3710-49_2	PLG	3710-49_2	SL000268	Angiostatin	Angiostatin	P00747	5340	PLG	Human	RFU	Protein	1	20777.2	20777.2	0.769	PASS	0.799	0.787	0.833	0.846	0.895	0.787	0.86	0.793	0.867	0.813	0.818	0.797	0.775	0.785	0.947	0.833	PLG:Angiostatin
3714-49_2	CKB CKM	3714-49_2	SL000382	Creatine kinase M-type:Creatine kinase B-type heterodimer	CK-MB	P12277 P06732	1152 1158	CKB CKM	Human	RFU	Protein	1	560.65	560.65	0.814	FLAG	0.746	0.831	0.661	0.709	0.667	0.748	0.545	0.519	0.759	0.713	0.827	0.778	1.113	0.641	0.667	0.648	CKB CKM:Creatine kinase M-type:Creatine kinase B-type heterodimer
3719-2_2	CDKN1B	3719-2_2	SL000076	Cyclin-dependent kinase inhibitor 1B	p27Kip1	P46527	1027	CDKN1B	Human	RFU	Protein	40	1108.65	1108.65	0.878	PASS	0.84	0.937	0.87	0.961	0.947	0.909	0.98	0.954	0.916	1.009	0.993	0.846	0.803	0.969	0.926	0.958	CDKN1B:Cyclin-dependent kinase inhibitor 1B
3723-1_2	NPPB	3723-1_2	SL000306	Brain natriuretic peptide 32	BNP-32	P16860	4879	NPPB	Human	RFU	Protein	40	386.45	386.45	0.6	PASS	0.672	0.771	0.9	0.894	0.979	0.877	0.892	0.975	0.788	0.924	0.802	0.89	0.613	0.836	0.813	0.831	NPPB:Brain natriuretic peptide 32
3727-35_1	PYY	3727-35_1	SL011509	Peptide YY	PYY	P10082	5697	PYY	Human	RFU	Protein	40	2346.6	2346.6	0.841	PASS	0.925	0.918	0.902	0.851	0.95	0.9	1.193	0.928	0.987	0.96	0.928	0.799	0.803	0.924	1.018	0.92	PYY:Peptide YY
3728-52_2	SCT	3728-52_2	SL000570	Secretin	Secretin	P09683	6343	SCT	Human	RFU	Protein	40	193.05	193.05	0.677	PASS	0.692	0.783	0.875	0.85	0.934	0.847	0.911	0.913	0.827	0.922	0.816	0.818	0.631	0.819	0.8	0.847	SCT:Secretin
3730-81_2	TNFRSF4	3730-81_2	SL011448	Tumor necrosis factor receptor superfamily member 4	TNR4	P43489	7293	TNFRSF4	Human	RFU	Protein	40	512.6	512.6	0.692	PASS	0.725	0.798	0.83	0.843	0.993	0.85	0.972	0.917	0.812	0.888	0.851	0.811	0.654	0.861	0.803	0.849	TNFRSF4:Tumor necrosis factor receptor superfamily member 4
3738-54_1	CSF1	3738-54_1	SL002684	Macrophage colony-stimulating factor 1	CSF-1	P09603	1435	CSF1	Human	RFU	Protein	40	1096.35	1096.35	0.58	FLAG	0.524	0.635	0.568	0.577	0.556	0.533	0.588	0.578	0.523	0.587	0.659	0.53	0.551	0.607	0.557	0.628	CSF1:Macrophage colony-stimulating factor 1
3758-68_3	PROC	3758-68_3	SL003974	Activated Protein C	Activated Protein C	P04070	5624	PROC	Human	RFU	Protein	40	1084.55	1084.55	1.065	PASS	1.013	1.1	1.053	1.1	1.045	1.019	1.085	1.034	1.041	1.072	1.137	0.978	1.065	1.106	1.097	1.062	PROC:Activated Protein C
3761-4_2	PTGS2	3761-4_2	SL000027	Prostaglandin G/H synthase 2	COX-2	P35354	5743	PTGS2	Human	RFU	Protein	40	2186.5	2186.5	1.24	PASS	1.17	1.177	1.185	1.145	1.226	1.289	1.217	1.301	1.341	1.353	1.165	1.215	1.032	1.256	1.27	1.271	PTGS2:Prostaglandin G/H synthase 2
3766-51_4	STX1A	3766-51_4	SL004304	Syntaxin-1A	STX1a	Q16623	6804	STX1A	Human	RFU	Protein	40	366.05	366.05	0.668	PASS	0.716	0.852	0.905	0.934	1.044	0.902	0.955	1.023	0.866	1.017	0.857	0.942	0.65	0.935	0.825	0.884	STX1A:Syntaxin-1A
3773-15_4	TEK	3773-15_4	SL003200	Angiopoietin-1 receptor; soluble	sTie-2	Q02763	7010	TEK	Human	RFU	Protein	40	1841.45	1841.45	1.034	PASS	0.916	0.983	0.815	0.843	0.844	0.892	1.013	0.829	0.959	0.904	0.956	0.787	1.021	0.874	0.936	0.84	TEK:Angiopoietin-1 receptor; soluble
3795-6_2	ADAM9	3795-6_2	SL004642	Disintegrin and metalloproteinase domain-containing protein 9	ADAM 9	Q13443	8754	ADAM9	Human	RFU	Protein	40	1914.3	1914.3	1.428	FLAG	1.235	1.27	1.324	1.345	1.213	1.227	1.366	1.233	1.374	1.344	1.439	1.06	1.366	1.324	1.459	1.351	ADAM9:Disintegrin and metalloproteinase domain-containing protein 9
3796-79_2	ANGPTL4	3796-79_2	SL007642	Angiopoietin-related protein 4	ANGL4	Q9BY76	51129	ANGPTL4	Human	RFU	Protein	40	4116.15	4116.15	1.359	FLAG	1.237	1.408	1.282	1.407	1.183	1.224	1.059	1.125	1.178	1.222	1.398	1.301	1.446	1.369	1.28	1.438	ANGPTL4:Angiopoietin-related protein 4
3797-1_1	CDH2	3797-1_1	SL000638	Cadherin-2	Cadherin-2	P19022	1000	CDH2	Human	RFU	Protein	40	1761.4	1761.4	1.122	PASS	0.895	1.138	0.951	1.04	0.923	0.959	1.007	0.957	0.992	1.04	1.095	0.889	1.081	1.069	1.004	1.019	CDH2:Cadherin-2
3798-71_1	CA9	3798-71_1	SL005508	Carbonic anhydrase 9	Carbonic anhydrase 9	Q16790	768	CA9	Human	RFU	Protein	40	1934.9	1934.9	1.004	PASS	0.828	1.039	0.892	1.065	0.915	0.89	0.838	0.87	0.852	0.88	1.082	0.92	1.041	0.983	0.91	1.012	CA9:Carbonic anhydrase 9
3799-11_2	CA3	3799-11_2	SL004867	Carbonic anhydrase 3	Carbonic anhydrase III	P07451	761	CA3	Human	RFU	Protein	1	1666.1	1666.1	0.916	PASS	0.936	0.943	0.939	0.89	0.966	1.005	1.084	0.918	0.945	1.041	1.006	0.784	0.86	0.947	0.883	0.91	CA3:Carbonic anhydrase 3
3800-71_2	CKB	3800-71_2	SL000377	Creatine kinase B-type	CK-BB	P12277	1152	CKB	Human	RFU	Protein	40	932.55	932.55	1	PASS	0.9	1.018	0.92	0.983	0.949	0.91	1.027	0.947	0.968	1.011	1.036	0.927	0.934	1.017	1.012	1.018	CKB:Creatine kinase B-type
3802-50_1	CST4	3802-50_1	SL007888	Cystatin-S	Cystatin-S	P01036	1472	CST4	Human	RFU	Protein	40	171.55	171.55	0.705	PASS	0.654	0.763	0.762	0.824	0.697	0.691	0.722	0.728	0.706	0.712	0.789	0.751	0.705	0.782	0.764	0.776	CST4:Cystatin-S
3803-10_2	CST5	3803-10_2	SL008382	Cystatin-D	CYTD	P28325	1473	CST5	Human	RFU	Protein	40	6484.5	6484.5	0.716	PASS	0.759	0.783	0.8	0.764	0.759	0.754	0.859	0.823	0.81	0.781	0.771	0.726	0.691	0.87	0.871	0.871	CST5:Cystatin-D
3805-16_2	ESM1	3805-16_2	SL010458	Endothelial cell-specific molecule 1	Endocan	Q9NQ30	11082	ESM1	Human	RFU	Protein	1	1049.85	1049.85	0.891	PASS	0.896	0.92	0.871	0.888	0.883	0.9	0.997	0.861	0.897	0.908	0.939	0.818	0.9	0.926	0.869	0.891	ESM1:Endothelial cell-specific molecule 1
3806-55_1	EPHA5	3806-55_1	SL004844	Ephrin type-A receptor 5	EphA5	P54756	2044	EPHA5	Human	RFU	Protein	40	817.6	817.6	0.834	PASS	0.8	0.9	0.822	0.876	0.765	0.77	0.845	0.798	0.781	0.827	0.863	0.757	0.899	0.865	0.851	0.886	EPHA5:Ephrin type-A receptor 5
3807-1_2	FGF23	3807-1_2	SL007651	Fibroblast growth factor 23	FGF23	Q9GZV9	8074	FGF23	Human	RFU	Protein	40	606.65	606.65	0.917	PASS	0.943	1.045	1.012	1.045	1.023	0.979	1.08	0.978	1.003	1.037	1.03	0.953	0.911	1.002	1.047	1.055	FGF23:Fibroblast growth factor 23
3808-76_2	FGFR2	3808-76_2	SL003990	Fibroblast growth factor receptor 2	FGFR-2	P21802	2263	FGFR2	Human	RFU	Protein	40	273.95	273.95	0.762	PASS	0.906	0.894	0.931	0.973	0.993	0.879	0.964	0.961	0.878	0.947	0.911	1.052	0.781	0.904	0.91	0.933	FGFR2:Fibroblast growth factor receptor 2
3809-1_2	FGFR3	3809-1_2	SL004063	Fibroblast growth factor receptor 3	FGFR-3	P22607	2261	FGFR3	Human	RFU	Protein	40	740	740	0.928	PASS	0.92	1.11	1.138	1.191	1.18	1.105	1.147	1.195	1.006	1.203	1.131	1.072	0.878	1.149	1	1.128	FGFR3:Fibroblast growth factor receptor 3
3810-50_2	FGR	3810-50_2	SL006912	Tyrosine-protein kinase Fgr	FGR	P09769	2268	FGR	Human	RFU	Protein	40	331.2	331.2	1.063	PASS	1.274	1.089	1.142	1.177	1.174	1.126	1.165	1.151	1.099	1.182	1.117	1.14	0.998	1.127	1.192	1.181	FGR:Tyrosine-protein kinase Fgr
3813-3_2	FYN	3813-3_2	SL006913	Tyrosine-protein kinase Fyn	FYN	P06241	2534	FYN	Human	RFU	Protein	40	3010.15	3010.15	0.793	PASS	0.799	0.832	0.816	0.856	0.757	0.756	0.744	0.822	0.788	0.84	0.778	0.731	0.816	0.85	0.811	0.868	FYN:Tyrosine-protein kinase Fyn
3815-14_1	IL12RB2	3815-14_1	SL007620	Interleukin-12 receptor subunit beta-2	IL-12 RB2	Q99665	3595	IL12RB2	Human	RFU	Protein	40	1611.4	1611.4	1.379	PASS	1.25	1.362	1.242	1.321	1.185	1.24	1.319	1.19	1.278	1.293	1.399	1.176	1.298	1.351	1.295	1.357	IL12RB2:Interleukin-12 receptor subunit beta-2
3817-18_1	PRKCQ	3817-18_1	SL007358	Protein kinase C theta type	KPCT	Q04759	5588	PRKCQ	Human	RFU	Protein	40	1695.75	1695.75	1.232	PASS	1.219	1.279	1.073	1.3	1.002	0.984	1.158	1.027	1.065	1.085	1.296	0.981	1.307	1.168	1.143	1.161	PRKCQ:Protein kinase C theta type
3820-68_2	MAPKAPK2	3820-68_2	SL010503	MAP kinase-activated protein kinase 2	MAPK2	P49137	9261	MAPKAPK2	Human	RFU	Protein	40	2512.15	2512.15	1.017	PASS	0.961	1.031	0.861	1.037	0.886	0.847	1.029	0.939	0.954	0.972	1.072	0.824	1.055	0.968	0.889	0.988	MAPKAPK2:MAP kinase-activated protein kinase 2
3821-28_1	MAPKAPK5	3821-28_1	SL010504	MAP kinase-activated protein kinase 5	MAPK5	Q8IW41	8550	MAPKAPK5	Human	RFU	Protein	40	582	582	1.18	PASS	1.247	1.238	1.142	1.161	1.022	1.022	1.107	1.052	1.002	1.071	1.195	1.135	1.356	1.157	1.209	1.173	MAPKAPK5:MAP kinase-activated protein kinase 5
3822-54_2	MAPKAPK3	3822-54_2	SL004765	MAP kinase-activated protein kinase 3	MAPKAPK3	Q16644	7867	MAPKAPK3	Human	RFU	Protein	1	708.95	708.95	1.001	PASS	1.01	1.052	0.96	1.061	0.922	0.868	1.006	0.944	0.929	0.949	1.085	0.897	0.984	1.012	1.018	1.011	MAPKAPK3:MAP kinase-activated protein kinase 3
3823-9_1	MATK	3823-9_1	SL010505	Megakaryocyte-associated tyrosine-protein kinase	MATK	P42679	4145	MATK	Human	RFU	Protein	40	443.3	443.3	0.681	PASS	0.677	0.749	0.763	0.831	0.81	0.774	0.753	0.777	0.766	0.842	0.767	0.805	0.645	0.806	0.762	0.802	MATK:Megakaryocyte-associated tyrosine-protein kinase
3825-18_2	MAPK8	3825-18_2	SL010502	Mitogen-activated protein kinase 8	MK08	P45983	5599	MAPK8	Human	RFU	Protein	40	614.35	614.35	0.959	PASS	0.939	0.961	0.903	0.996	0.95	0.91	0.984	0.942	0.975	1.008	0.985	0.855	0.912	0.947	0.942	0.972	MAPK8:Mitogen-activated protein kinase 8
3827-22_1	PAK6	3827-22_1	SL010509	Serine/threonine-protein kinase PAK 6	PAK6	Q9NQU5	56924	PAK6	Human	RFU	Protein	40	2358.65	2358.65	1.033	PASS	1	0.941	0.875	0.947	0.801	0.836	0.826	0.916	0.928	0.924	0.932	0.857	0.96	1.005	0.95	1.023	PAK6:Serine/threonine-protein kinase PAK 6
3828-54_2	PDGFC	3828-54_2	SL011071	Platelet-derived growth factor C	PDGF-CC	Q9NRA1	56034	PDGFC	Human	RFU	Protein	40	400.45	400.45	0.975	PASS	1.016	1.036	1.12	1.133	1.039	0.988	1.038	1.056	1.015	1.059	1.054	1.056	0.957	1.065	1.098	1.089	PDGFC:Platelet-derived growth factor C
3831-21_1	PTEN	3831-21_1	SL003761	Phosphatidylinositol 3;4;5-trisphosphate 3-phosphatase and dual-specificity protein phosphatase PTEN	pTEN	P60484	5728	PTEN	Human	RFU	Protein	40	653.6	653.6	0.869	PASS	1.059	0.856	0.746	0.802	0.714	0.766	0.757	0.729	0.802	0.781	0.824	0.716	0.876	0.803	0.805	0.788	PTEN:Phosphatidylinositol 3;4;5-trisphosphate 3-phosphatase and dual-specificity protein phosphatase PTEN
3832-51_1	PTK6	3832-51_1	SL010514	Protein-tyrosine kinase 6	PTK6	Q13882	5753	PTK6	Human	RFU	Protein	40	307.2	307.2	0.664	PASS	0.655	0.728	0.669	0.725	0.763	0.688	0.761	0.676	0.699	0.777	0.747	0.697	0.649	0.718	0.695	0.721	PTK6:Protein-tyrosine kinase 6
3835-11_2	TLR2	3835-11_2	SL004492	Toll-like receptor 2	TLR2	O60603	7097	TLR2	Human	RFU	Protein	40	499.75	499.75	0.603	FLAG	0.59	0.727	0.645	0.761	0.675	0.605	0.743	0.684	0.645	0.677	0.731	0.666	0.638	0.668	0.624	0.709	TLR2:Toll-like receptor 2
3836-51_2	UFM1	3836-51_2	SL010528	Ubiquitin-fold modifier 1	UFM1	P61960	51569	UFM1	Human	RFU	Protein	40	2041.5	2041.5	0.517	FLAG	0.54	0.568	0.491	0.554	0.508	0.503	0.706	0.527	0.522	0.528	0.591	0.462	0.618	0.49	0.48	0.544	UFM1:Ubiquitin-fold modifier 1
3839-60_2	AIP	3839-60_2	SL011629	AH receptor-interacting protein	AIP	O00170	9049	AIP	Human	RFU	Protein	40	3179	3179	1.464	FLAG	1.561	1.389	1.425	1.481	1.399	1.317	1.385	1.469	1.337	1.508	1.482	1.419	1.4	1.573	1.435	1.661	AIP:AH receptor-interacting protein
3844-2_1	PPIA	3844-2_1	SL004823	Peptidyl-prolyl cis-trans isomerase A	Cyclophilin A	P62937	5478	PPIA	Human	RFU	Protein	1	75665.9	75665.9	1.176	PASS	1.168	1.044	1.139	1.087	1.002	1.031	0.936	1.016	1.086	0.908	1.062	0.961	1.065	1.125	1.057	1.203	PPIA:Peptidyl-prolyl cis-trans isomerase A
3845-51_2	DYNLRB1	3845-51_2	SL011530	Dynein light chain roadblock-type 1	DLRB1	Q9NP97	83658	DYNLRB1	Human	RFU	Protein	40	1140.35	1140.35	0.82	FLAG	0.662	0.804	0.784	0.737	0.743	0.771	0.734	0.864	0.846	0.893	0.68	0.583	0.695	0.672	0.791	0.727	DYNLRB1:Dynein light chain roadblock-type 1
3847-56_2	ETHE1	3847-56_2	SL011532	Persulfide dioxygenase ETHE1; mitochondrial	ETHE1	O95571	23474	ETHE1	Human	RFU	Protein	40	3419.45	3419.45	1.714	FLAG	1.573	1.504	1.413	1.491	1.383	1.425	1.467	1.333	1.534	1.556	1.635	1.383	1.535	1.416	1.522	1.482	ETHE1:Persulfide dioxygenase ETHE1; mitochondrial
3848-14_2	GAPDH	3848-14_2	SL003785	Glyceraldehyde-3-phosphate dehydrogenase	GAPDH; liver	P04406	2597	GAPDH	Human	RFU	Protein	1	42752.6	42752.6	1.157	PASS	1.08	1.093	0.978	1.107	1.037	0.963	0.965	1.103	1.176	1.028	1.066	0.94	1.095	1.119	1.024	1.123	GAPDH:Glyceraldehyde-3-phosphate dehydrogenase
3852-19_2	DNAJB1	3852-19_2	SL000449	DnaJ homolog subfamily B member 1	HSP 40	P25685	3337	DNAJB1	Human	RFU	Protein	40	300.7	300.7	0.598	PASS	0.66	0.635	0.609	0.659	0.752	0.687	0.708	0.753	0.696	0.782	0.65	0.633	0.626	0.659	0.618	0.727	DNAJB1:DnaJ homolog subfamily B member 1
3853-56_1	MDH1	3853-56_1	SL008102	Malate dehydrogenase; cytoplasmic	MDHC	P40925	4190	MDH1	Human	RFU	Protein	1	17327.2	17327.2	1.226	PASS	1.183	1.13	1.104	1.11	1.179	1.181	1.07	1.157	1.254	1.206	1.143	1.108	1.163	1.248	1.142	1.194	MDH1:Malate dehydrogenase; cytoplasmic
3854-24_1	NACA	3854-24_1	SL011631	Nascent polypeptide-associated complex subunit alpha	NACA	Q13765	4666	NACA	Human	RFU	Protein	40	3419.5	3419.5	1.086	PASS	1.091	1.109	0.965	0.981	0.845	0.843	0.91	1.018	0.945	0.964	1.03	0.893	1.297	1.047	0.979	1.126	NACA:Nascent polypeptide-associated complex subunit alpha
3855-56_1	PRDX1	3855-56_1	SL004919	Peroxiredoxin-1	Peroxiredoxin-1	Q06830	5052	PRDX1	Human	RFU	Protein	1	1651.35	1651.35	1.26	FLAG	1.177	1.284	1.18	1.351	1.26	1.195	1.115	1.283	1.279	1.249	1.42	1.105	1.152	1.371	1.309	1.237	PRDX1:Peroxiredoxin-1
3858-5_1	ACP1	3858-5_1	SL008063	Low molecular weight phosphotyrosine protein phosphatase	PPAC	P24666	52	ACP1	Human	RFU	Protein	40	3122.8	3122.8	0.779	PASS	0.911	0.764	0.783	0.65	0.77	0.698	1.041	0.782	0.751	0.755	0.743	0.725	0.713	0.734	0.807	0.79	ACP1:Low molecular weight phosphotyrosine protein phosphatase
3859-50_2	PSMA1	3859-50_2	SL010973	Proteasome subunit alpha type-1	PSA1	P25786	5682	PSMA1	Human	RFU	Protein	40	471.55	471.55	0.629	PASS	0.805	0.771	0.826	0.859	0.881	0.799	0.852	0.881	0.759	0.832	0.775	0.883	0.649	0.816	0.746	0.832	PSMA1:Proteasome subunit alpha type-1
3860-7_2	PSMA6	3860-7_2	SL005630	Proteasome subunit alpha type-6	PSA6	P60900	5687	PSMA6	Human	RFU	Protein	40	483.1	483.1	0.76	PASS	0.805	0.845	0.854	0.859	0.926	0.888	0.896	0.992	0.924	0.972	0.852	0.851	0.744	0.937	0.851	0.908	PSMA6:Proteasome subunit alpha type-6
3864-5_2	RPS7	3864-5_2	SL011528	40S ribosomal protein S7	RS7	P62081	6201	RPS7	Human	RFU	Protein	40	734.25	734.25	0.988	PASS	1.049	0.991	0.983	0.97	0.989	1.003	0.956	1.024	1.016	1.004	1.008	1.06	0.931	1.021	1.08	1.024	RPS7:40S ribosomal protein S7
3865-53_1	RPS6KA5	3865-53_1	SL006919	Ribosomal protein S6 kinase alpha-5	RSK-like protein kinase	O75582	9252	RPS6KA5	Human	RFU	Protein	40	140.6	140.6	0.526	FLAG	0.613	0.703	0.806	0.835	0.949	0.711	0.792	0.927	0.693	0.851	0.741	0.868	0.514	0.819	0.684	0.806	RPS6KA5:Ribosomal protein S6 kinase alpha-5
3866-7_2	SBDS	3866-7_2	SL011529	Ribosome maturation protein SBDS	SBDS	Q9Y3A5	51119	SBDS	Human	RFU	Protein	40	4135.75	4135.75	1.144	PASS	1.055	1.081	0.998	1.002	1.12	1.136	1.053	1.208	1.202	1.32	1.067	0.938	1.062	1.095	1.092	1.154	SBDS:Ribosome maturation protein SBDS
3867-49_1	SEZ6L2	3867-49_1	SL011630	Seizure 6-like protein 2	SE6L2	Q6UXD5	26470	SEZ6L2	Human	RFU	Protein	40	1396.45	1396.45	1.357	PASS	1.262	1.313	1.195	1.24	1.137	1.227	1.096	1.232	1.285	1.303	1.303	1.175	1.259	1.385	1.272	1.372	SEZ6L2:Seizure 6-like protein 2
3868-8_1	SGTA	3868-8_1	SL011533	Small glutamine-rich tetratricopeptide repeat-containing protein alpha	SGTA	O43765	6449	SGTA	Human	RFU	Protein	40	1309.2	1309.2	0.638	FLAG	0.657	0.631	0.551	0.582	0.565	0.571	0.585	0.607	0.59	0.624	0.622	0.559	0.648	0.636	0.583	0.65	SGTA:Small glutamine-rich tetratricopeptide repeat-containing protein alpha
3872-2_1	TPT1	3872-2_1	SL005679	Translationally-controlled tumor protein	TCTP	P13693	7178	TPT1	Human	RFU	Protein	1	5693.05	5693.05	0.843	PASS	0.822	0.813	0.81	0.753	0.826	0.78	0.89	0.858	0.814	0.847	0.784	0.738	0.776	0.89	0.837	0.858	TPT1:Translationally-controlled tumor protein
3873-51_2	TPO	3873-51_2	SL000588	Thyroid peroxidase	TMA	P07202	7173	TPO	Human	RFU	Protein	40	1496.95	1496.95	1.198	PASS	1.278	1.224	1.241	1.226	1.145	1.265	1.132	1.205	1.194	1.227	1.235	1.204	1.334	1.249	1.156	1.257	TPO:Thyroid peroxidase
3874-8_1	UBE2L3	3874-8_1	SL008157	Ubiquitin-conjugating enzyme E2 L3	UB2L3	P68036	7332	UBE2L3	Human	RFU	Protein	40	925.25	925.25	0.787	PASS	0.79	0.881	0.787	0.845	0.867	0.82	0.823	0.955	0.883	0.946	0.849	0.828	0.768	0.94	0.78	0.901	UBE2L3:Ubiquitin-conjugating enzyme E2 L3
3875-62_1	ARID3A	3875-62_1	SL011549	AT-rich interactive domain-containing protein 3A	ARI3A	Q99856	1820	ARID3A	Human	RFU	Protein	40	444.35	444.35	0.953	PASS	0.98	1.095	1.026	1.049	1.127	1.08	1.088	1.158	1.083	1.176	1.091	0.966	0.901	1.201	1.042	1.146	ARID3A:AT-rich interactive domain-containing protein 3A
3877-67_2	CAMKK1	3877-67_2	SL004938	Calcium/calmodulin-dependent protein kinase kinase 1	CaMKK alpha	Q8N5S9	84254	CAMKK1	Human	RFU	Protein	1	240.35	240.35	0.988	PASS	0.89	1.023	0.852	0.931	0.918	0.927	0.983	0.946	0.973	0.934	0.994	0.838	0.927	0.972	0.924	0.937	CAMKK1:Calcium/calmodulin-dependent protein kinase kinase 1
3879-50_1	CDC37	3879-50_1	SL011232	Hsp90 co-chaperone Cdc37	CDC37	Q16543	11140	CDC37	Human	RFU	Protein	40	447.75	447.75	0.752	FLAG	0.754	0.82	0.642	0.795	0.624	0.565	0.773	0.602	0.74	0.62	0.85	0.596	0.744	0.614	0.789	0.646	CDC37:Hsp90 co-chaperone Cdc37
3881-49_2	DYNLL1	3881-49_2	SL003753	Dynein light chain 1; cytoplasmic	DLC8	P63167	8655	DYNLL1	Human	RFU	Protein	40	447.6	447.6	0.794	PASS	0.761	0.936	0.902	0.948	0.988	0.902	0.958	0.962	0.913	0.968	0.942	0.872	0.782	0.948	0.883	0.925	DYNLL1:Dynein light chain 1; cytoplasmic
3887-90_2	KPNB1	3887-90_2	SL010927	Importin subunit beta-1	IMB1	Q14974	3837	KPNB1	Human	RFU	Protein	40	3062.7	3062.7	0.35	FLAG	0.336	0.377	0.3	0.363	0.315	0.312	0.336	0.345	0.332	0.314	0.345	0.276	0.406	0.316	0.312	0.355	KPNB1:Importin subunit beta-1
3888-8_1	ING1	3888-8_1	SL009628	Inhibitor of growth protein 1	ING1	Q9UK53	3621	ING1	Human	RFU	Protein	40	9942.3	9942.3	1.507	FLAG	1.424	1.385	1.205	1.234	1.206	1.265	1.316	1.34	1.406	1.421	1.443	1.25	1.299	1.511	1.525	1.464	ING1:Inhibitor of growth protein 1
3889-64_2	LMNB1	3889-64_2	SL006132	Lamin-B1	Lamin-B1	P20700	4001	LMNB1	Human	RFU	Protein	40	561	561	0.921	PASS	0.986	0.982	0.975	0.954	1.006	1.081	0.944	1.073	1.065	1.013	0.963	0.949	0.976	1.045	1.049	0.999	LMNB1:Lamin-B1
3890-8_2	LDHB	3890-8_2	SL000493	L-lactate dehydrogenase B chain	LDH-H 1	P07195	3945	LDHB	Human	RFU	Protein	0.005	858.55	858.55	1.229	PASS	1.062	1.138	1.016	1.079	1.121	1.108	1.028	1.108	1.177	1.155	1.197	1.011	1.135	1.212	1.185	1.182	LDHB:L-lactate dehydrogenase B chain
3891-56_1	MBD4	3891-56_1	SL009629	Methyl-CpG-binding domain protein 4	MBD4	O95243	8930	MBD4	Human	RFU	Protein	40	1125.05	1125.05	1.187	PASS	1.228	1.186	1.122	1.107	1.126	1.151	1.075	1.175	1.133	1.172	1.164	1.156	1.053	1.205	1.164	1.187	MBD4:Methyl-CpG-binding domain protein 4
3893-64_1	MSLN	3893-64_1	SL001905	Mesothelin	Mesothelin	Q13421	10232	MSLN	Human	RFU	Protein	40	431.2	431.2	0.821	PASS	0.846	0.952	0.929	0.95	1.003	0.91	0.995	1.008	0.909	1.05	0.968	0.937	0.759	1.048	0.912	1.019	MSLN:Mesothelin
3894-15_2	NAGK	3894-15_2	SL005629	N-acetyl-D-glucosamine kinase	NAGK	Q9UJ70	55577	NAGK	Human	RFU	Protein	1	661.1	661.1	1.112	PASS	1.031	1.119	1.014	1.068	1.102	1.061	1.059	1.149	1.136	1.203	1.17	1.011	1.06	1.248	1.042	1.224	NAGK:N-acetyl-D-glucosamine kinase
3896-5_2	PGAM1	3896-5_2	SL004820	Phosphoglycerate mutase 1	Phosphoglycerate mutase 1	P18669	5223	PGAM1	Human	RFU	Protein	40	3539.65	3539.65	1.164	PASS	0.968	0.951	0.97	0.838	0.971	1.026	0.806	1	1.123	1.147	0.901	0.881	0.844	1.039	0.883	0.999	PGAM1:Phosphoglycerate mutase 1
3897-61_1	PDXP	3897-61_1	SL011709	Pyridoxal phosphate phosphatase	PLPP	Q96GD0	57026	PDXP	Human	RFU	Protein	40	1670.9	1670.9	0.95	PASS	0.884	0.967	0.828	0.868	0.869	0.891	0.807	0.977	0.952	1.002	0.923	0.803	0.916	1.026	0.906	0.991	PDXP:Pyridoxal phosphate phosphatase
3898-5_2	PSMD7	3898-5_2	SL007266	26S proteasome non-ATPase regulatory subunit 7	PSD7	P51665	5713	PSMD7	Human	RFU	Protein	40	328.6	328.6	0.73	PASS	0.727	0.783	0.793	0.8	0.822	0.789	0.767	0.835	0.834	0.824	0.795	0.854	0.714	0.847	0.818	0.825	PSMD7:26S proteasome non-ATPase regulatory subunit 7
3902-21_2	SKP1	3902-21_2	SL008808	S-phase kinase-associated protein 1	SKP1	P63208	6500	SKP1	Human	RFU	Protein	40	2887.05	2887.05	1.125	PASS	1.1	1.261	1.224	1.259	1.277	1.264	1.205	1.27	1.235	1.356	1.194	1.162	1.163	1.293	1.265	1.337	SKP1:S-phase kinase-associated protein 1
3903-49_2	SNX4	3903-49_2	SL005372	Sorting nexin-4	Sorting nexin 4	O95219	8723	SNX4	Human	RFU	Protein	40	4193.85	4193.85	0.982	PASS	0.925	0.891	0.787	0.86	0.813	0.796	0.838	0.842	0.894	0.847	0.866	0.804	0.88	0.847	0.86	0.865	SNX4:Sorting nexin-4
3905-62_1	UBE2N	3905-62_1	SL008143	Ubiquitin-conjugating enzyme E2 N	UBE2N	P61088	7334	UBE2N	Human	RFU	Protein	1	3391.15	3391.15	0.977	PASS	1.108	0.889	0.939	0.835	0.91	0.919	0.924	0.944	0.966	0.924	0.892	0.933	0.869	0.979	1.033	0.981	UBE2N:Ubiquitin-conjugating enzyme E2 N
4122-12_2	DDR1	4122-12_2	SL004119	Epithelial discoidin domain-containing receptor 1	discoidin domain receptor 1	Q08345	780	DDR1	Human	RFU	Protein	40	331.1	331.1	0.773	PASS	0.823	0.902	0.968	0.969	0.979	0.926	0.97	1.018	0.916	0.965	0.898	0.958	0.71	0.943	0.924	0.938	DDR1:Epithelial discoidin domain-containing receptor 1
4123-60_2	FGF4	4123-60_2	SL003171	Fibroblast growth factor 4	FGF-4	P08620	2249	FGF4	Human	RFU	Protein	40	164.65	164.65	0.68	PASS	0.776	0.839	0.921	0.943	1.095	1.015	0.978	1.118	0.975	1.055	0.831	0.997	0.685	0.932	0.927	0.857	FGF4:Fibroblast growth factor 4
4124-24_2	HSPA1A	4124-24_2	SL000451	Heat shock 70 kDa protein 1A	HSP 70	P0DMV8	3303	HSPA1A	Human	RFU	Protein	40	7037.85	7037.85	1.441	FLAG	2.002	1.153	1.223	1.076	1.195	1.234	1.212	1.177	1.375	1.246	1.157	1.582	1.406	1.164	1.345	1.168	HSPA1A:Heat shock 70 kDa protein 1A
4125-52_2	AGER	4125-52_2	SL003680	Advanced glycosylation end product-specific receptor; soluble	sRAGE	Q15109	177	AGER	Human	RFU	Protein	1	745.15	745.15	1.402	FLAG	1.095	1.103	1.324	1.064	0.989	1.818	0.969	1.044	1.023	1.04	1.032	1.298	1.494	1.092	1.773	1.1	AGER:Advanced glycosylation end product-specific receptor; soluble
4126-22_1	BPI	4126-22_1	SL004511	Bactericidal permeability-increasing protein	BPI	P17213	671	BPI	Human	RFU	Protein	1	787.75	787.75	1.033	PASS	1.285	1.085	1.013	1.042	1.073	1.089	1.037	1.102	1.133	1.092	1.065	1.041	1.026	1.123	1.139	1.042	BPI:Bactericidal permeability-increasing protein
4127-75_1	C6	4127-75_1	SL000322	Complement component C6	C6	P13671	729	C6	Human	RFU	Protein	0.005	85327.3	85327.3	1.795	FLAG	1.29	1.611	1.29	1.621	1.044	1.442	1.261	1.127	1.332	1.103	1.866	1.501	2.315	1.378	1.116	1.521	C6:Complement component C6
4128-27_2	CCL24	4128-27_2	SL003104	C-C motif chemokine 24	Eotaxin-2	O00175	6369	CCL24	Human	RFU	Protein	40	292.95	292.95	0.74	PASS	0.934	0.88	1.045	1	1.064	1.087	0.997	1.098	0.98	1.061	0.892	1.055	0.746	0.951	0.895	0.901	CCL24:C-C motif chemokine 24
4129-72_1	CFB	4129-72_1	SL000414	Complement factor B	Factor B	P00751	629	CFB	Human	RFU	Protein	0.005	25885.2	25885.2	1.408	FLAG	1.266	1.312	1.191	1.322	1.147	1.17	1.104	1.051	1.238	1.223	1.386	1.189	1.451	1.272	1.13	1.262	CFB:Complement factor B
4130-71_1	FGF6	4130-71_1	SL004340	Fibroblast growth factor 6	FGF-6	P10767	2251	FGF6	Human	RFU	Protein	40	243.9	243.9	0.752	PASS	0.833	0.92	0.963	0.995	1.096	0.978	0.993	1.063	1.027	1.119	0.915	1.024	0.732	0.999	0.936	0.953	FGF6:Fibroblast growth factor 6
4131-72_2	FN1	4131-72_2	SL000426	Fibronectin	Fibronectin	P02751	2335	FN1	Human	RFU	Protein	0.005	22480.9	22480.9	0.919	PASS	0.925	0.818	0.846	0.869	0.861	0.914	0.817	0.72	0.91	0.794	0.892	0.847	0.916	0.78	0.826	0.814	FN1:Fibronectin
4132-27_2	FST	4132-27_2	SL000674	Follistatin	FST	P19883	10468	FST	Human	RFU	Protein	40	761.5	761.5	1.107	PASS	1.149	1.212	1.312	1.313	1.341	1.324	1.271	1.316	1.268	1.348	1.236	1.301	1.089	1.261	1.225	1.273	FST:Follistatin
4133-54_2	GZMB	4133-54_2	SL004068	Granzyme B	Granzyme B	P10144	3002	GZMB	Human	RFU	Protein	40	207.9	207.9	0.782	PASS	0.951	0.883	1.139	0.988	1.175	1.12	1.058	1.155	1.043	1.132	0.917	1.107	0.765	0.964	1.012	0.966	GZMB:Granzyme B
4134-4_2	HBEGF	4134-4_2	SL000138	Heparin-binding EGF-like growth factor	HB-EGF	Q99075	1839	HBEGF	Human	RFU	Protein	40	262.25	262.25	1.267	FLAG	1.519	1.64	1.985	1.917	2.176	1.906	1.921	2.157	1.889	2.086	1.695	2.063	1.255	1.84	1.791	1.791	HBEGF:Heparin-binding EGF-like growth factor
4135-84_2	IGHE IGK@ IGL@	4135-84_2	SL000461	Immunoglobulin E	IgE	P01854	3497 50802 3535	IGHE IGK@ IGL@	Human	RFU	Protein	1	6095.65	6095.65	1.081	PASS	1.026	1.11	0.931	1.191	1.067	1.035	0.971	1.012	0.99	1.104	1.218	0.935	1.174	1.054	0.928	1.098	IGHE IGK@ IGL@:Immunoglobulin E
4136-40_2	IL17D	4136-40_2	SL004353	Interleukin-17D	IL-17D	Q8TAD2	53342	IL17D	Human	RFU	Protein	40	262.45	262.45	0.627	PASS	0.768	0.746	0.842	0.826	1.041	0.989	0.947	1.027	0.929	0.989	0.748	1.086	0.7	0.794	0.814	0.765	IL17D:Interleukin-17D
4137-57_2	IL25	4137-57_2	SL004351	Interleukin-25	IL-17E	Q9H293	64806	IL25	Human	RFU	Protein	40	246.75	246.75	0.66	PASS	0.785	0.765	0.792	0.826	0.843	0.714	0.972	0.88	0.787	0.855	0.833	0.798	0.689	0.763	0.757	0.793	IL25:Interleukin-25
4138-25_2	IL20	4138-25_2	SL004346	Interleukin-20	IL-20	Q9NYY1	50604	IL20	Human	RFU	Protein	40	280.1	280.1	0.674	PASS	0.853	0.748	0.933	0.862	0.983	0.997	0.902	1.025	0.849	0.924	0.761	0.973	0.821	0.826	0.817	0.815	IL20:Interleukin-20
4139-71_2	IL6R	4139-71_2	SL001943	Interleukin-6 receptor subunit alpha	IL-6 sRa	P08887	3570	IL6R	Human	RFU	Protein	1	14300	14300	0.879	PASS	0.821	0.804	0.825	0.807	0.894	0.881	1.028	0.833	0.973	0.897	0.833	0.709	0.808	0.76	0.882	0.762	IL6R:Interleukin-6 receptor subunit alpha
4140-3_2	IL7	4140-3_2	SL000483	Interleukin-7	IL-7	P13232	3574	IL7	Human	RFU	Protein	40	149.45	149.45	0.645	FLAG	0.826	0.697	0.886	0.831	0.979	0.992	0.857	0.971	0.883	0.922	0.725	1.149	0.577	0.785	0.811	0.76	IL7:Interleukin-7
4141-79_1	CXCL10	4141-79_1	SL003183	C-X-C motif chemokine 10	IP-10	P02778	3627	CXCL10	Human	RFU	Protein	40	1667.7	1667.7	1.064	PASS	1.212	1.127	1.132	0.965	1.182	1.251	1.294	1.226	1.25	1.262	1.056	1.098	1.072	1.174	1.233	1.123	CXCL10:C-X-C motif chemokine 10
4143-74_2	XCL1	4143-74_2	SL003186	Lymphotactin	Lymphotactin	P47992	6375	XCL1	Human	RFU	Protein	40	1461	1461	1.196	PASS	1.146	1.172	1.134	1.159	1.174	1.213	1.221	1.19	1.285	1.263	1.251	1.068	1.028	1.212	1.205	1.203	XCL1:Lymphotactin
4144-13_1	CCL13	4144-13_1	SL000517	C-C motif chemokine 13	MCP-4	Q99616	6357	CCL13	Human	RFU	Protein	40	413.95	413.95	1.053	FLAG	1.157	1.244	1.343	1.337	1.374	1.346	1.308	1.42	1.256	1.448	1.249	1.374	1.028	1.306	1.248	1.305	CCL13:C-C motif chemokine 13
4145-58_2	NTF3	4145-58_2	SL004359	Neurotrophin-3	Neurotrophin-3	P20783	4908	NTF3	Human	RFU	Protein	40	252.3	252.3	0.722	PASS	0.826	0.817	0.845	0.881	0.955	0.887	0.917	0.977	0.876	1.014	0.844	0.879	0.695	0.967	0.856	0.923	NTF3:Neurotrophin-3
4146-58_2	NTF4	4146-58_2	SL004360	Neurotrophin-4	Neurotrophin-5	P34130	4909	NTF4	Human	RFU	Protein	40	202.1	202.1	0.645	PASS	0.71	0.805	0.988	0.968	1.129	0.966	1.007	1.104	0.885	1.054	0.795	1.022	0.644	0.9	0.845	0.897	NTF4:Neurotrophin-4
4148-49_2	PAPPA	4148-49_2	SL002755	Pappalysin-1	PAPP-A	Q13219	5069	PAPPA	Human	RFU	Protein	1	13419.1	13419.1	1.129	PASS	1.143	1.13	1.092	1.051	1.117	1.167	1.189	1.132	1.154	1.176	1.108	1.023	1.046	1.147	1.099	1.15	PAPPA:Pappalysin-1
4149-8_2	PDGFB	4149-8_2	SL000537	Platelet-derived growth factor subunit B	PDGF-BB	P01127	5155	PDGFB	Human	RFU	Protein	40	25928.5	25928.5	1.223	PASS	1.145	1.091	1.051	1.074	0.928	0.968	1.076	0.959	1.158	1.009	1.1	0.957	1.164	0.994	1.098	1.035	PDGFB:Platelet-derived growth factor subunit B
4150-75_2	PLG	4150-75_2	SL000540	Plasmin	Plasmin	P00747	5340	PLG	Human	RFU	Protein	40	611.25	611.25	0.779	PASS	0.766	0.944	1.005	1.046	1.022	1.031	1.003	1.063	0.929	1.061	0.96	0.953	0.791	1.009	0.903	0.974	PLG:Plasmin
4151-6_2	PLG	4151-6_2	SL000541	Plasminogen	Plasminogen	P00747	5340	PLG	Human	RFU	Protein	0.005	4381.15	4381.15	1.292	FLAG	1.395	1.232	1.155	1.34	1.255	1.323	1.258	1.13	1.302	1.275	1.508	1.294	1.475	1.122	1.329	1.143	PLG:Plasminogen
4152-58_2	KLKB1	4152-58_2	SL000545	Plasma kallikrein	Prekallikrein	P03952	3818	KLKB1	Human	RFU	Protein	0.005	23917.7	23917.7	1.076	PASS	0.984	1.071	0.863	1.1	1.007	0.925	1.1	0.908	1.027	0.983	1.132	0.928	1.149	0.935	0.938	0.944	KLKB1:Plasma kallikrein
4153-11_2	SERPINA3	4153-11_2	SL018548	Alpha-1-antichymotrypsin complex	alpha-1-antichymotrypsin complex	P01011	NA	SERPINA3	Human	RFU	Protein	0.005	5814.05	5814.05	1.581	FLAG	1.333	1.593	1.215	1.577	1.39	1.421	1.472	1.253	1.477	1.498	1.808	1.226	1.621	1.346	1.324	1.262	SERPINA3:Alpha-1-antichymotrypsin complex
4154-57_2	SELP	4154-57_2	SL000560	P-selectin	P-Selectin	P16109	6403	SELP	Human	RFU	Protein	1	14538.7	14538.7	0.919	PASS	0.955	0.926	1.009	0.945	1.012	1.01	1.01	0.979	1.074	0.983	0.929	0.871	0.884	0.933	1.082	0.922	SELP:P-selectin
4155-3_2	TNC	4155-3_2	SL003198	Tenascin	Tenascin	P24821	3371	TNC	Human	RFU	Protein	1	18950.2	18950.2	1.22	PASS	1.153	1.11	1.079	1.11	1.119	1.127	1.036	1.076	1.183	1.072	1.166	1.094	1.205	1.084	1.093	1.089	TNC:Tenascin
4156-74_1	TGFB2	4156-74_1	SL000088	Transforming growth factor beta-2	TGF-b2	P61812	7042	TGFB2	Human	RFU	Protein	40	334.4	334.4	1.004	PASS	1.067	1.113	1.079	1.131	1.18	1.124	1.198	1.141	1.154	1.195	1.139	1.092	0.99	1.145	1.122	1.111	TGFB2:Transforming growth factor beta-2
4157-2_1	F2	4157-2_1	SL000586	Thrombin	Thrombin	P00734	2147	F2	Human	RFU	Protein	40	869.45	869.45	0.771	PASS	0.905	0.832	0.744	0.784	0.759	0.757	0.901	0.75	0.818	0.796	0.82	0.786	0.874	0.79	0.809	0.779	F2:Thrombin
4158-54_2	PLAU	4158-54_2	SL000613	Urokinase-type plasminogen activator	uPA	P00749	5328	PLAU	Human	RFU	Protein	40	2122.9	2122.9	1.278	FLAG	1.163	1.057	0.887	0.967	0.966	1.433	1.028	0.994	1.159	1.032	0.972	0.991	1.261	0.925	1.229	0.907	PLAU:Urokinase-type plasminogen activator
4159-130_1	CFH	4159-130_1	SL000415	Complement factor H	Factor H	P08603	3075	CFH	Human	RFU	Protein	0.005	55743.4	55743.4	1.173	PASS	1.108	1.141	1.01	1.122	1.028	1.019	1.141	0.997	1.101	1.092	1.229	0.973	1.181	1.146	1.032	1.136	CFH:Complement factor H
4160-49_1	MMP2	4160-49_1	SL000124	72 kDa type IV collagenase	MMP-2	P08253	4313	MMP2	Human	RFU	Protein	1	7221.65	7221.65	1.122	PASS	1.06	1.131	1.027	1.142	1.081	1.094	1.122	1.104	1.085	1.147	1.19	0.968	1.055	1.183	1.082	1.242	MMP2:72 kDa type IV collagenase
4162-54_2	TF	4162-54_2	SL000601	Serotransferrin	Transferrin	P02787	7018	TF	Human	RFU	Protein	0.005	231222	231222	1.043	PASS	0.949	1.074	1.056	1.177	0.847	0.963	0.907	0.803	0.826	0.871	1.073	0.942	1.067	1.144	0.979	1.208	TF:Serotransferrin
4163-5_2	H2AFZ	4163-5_2	SL002093	Histone H2A.z	Histone H2A.z	P0C0S5	3015	H2AFZ	Human	RFU	Protein	40	951.95	951.95	1.059	PASS	1.14	1.071	1.174	1.1	1.147	1.197	1.117	1.223	1.156	1.33	1.032	1.109	1.024	1.145	1.142	1.147	H2AFZ:Histone H2A.z
4165-2_1	TG	4165-2_1	SL000587	Thyroglobulin	Thyroglobulin	P01266	7038	TG	Human	RFU	Protein	40	294.1	294.1	1.007	FLAG	1.141	1.243	1.549	1.378	1.77	1.626	1.464	1.744	1.37	1.591	1.216	1.758	1.081	1.344	1.446	1.298	TG:Thyroglobulin
4179-57_3	YWHAB;YWHAE;YWHAG;YWHAH;YWHAQ;YWHAZ;SFN	4179-57_3	SL017611	14-3-3 protein family	14-3-3	P31946; P62258; P61981; Q04917; P27348; P63104; P31947	7529; 7531; 7532; 7533; 10971; 7534; 2810	YWHAB;YWHAE;YWHAG;YWHAH;YWHAQ;YWHAZ;SFN	Human	RFU	Protein	1	1856	1856	1.103	PASS	1.1	0.843	0.743	0.691	0.727	0.731	0.954	0.741	0.928	0.69	0.748	0.776	0.907	0.652	0.681	0.628	YWHAB;YWHAE;YWHAG;YWHAH;YWHAQ;YWHAZ;SFN:14-3-3 protein family
4184-43_3	EIF4EBP2	4184-43_3	SL008378	Eukaryotic translation initiation factor 4E-binding protein 2	4EBP2	Q13542	1979	EIF4EBP2	Human	RFU	Protein	40	288.65	288.65	0.879	PASS	0.954	1.001	1.092	1.076	1.161	1.091	1.167	1.113	1.068	1.14	1.031	1.104	0.885	1.057	1.073	1.014	EIF4EBP2:Eukaryotic translation initiation factor 4E-binding protein 2
4187-49_2	PGD	4187-49_2	SL000247	6-phosphogluconate dehydrogenase; decarboxylating	6-Phosphogluconate dehydrogenase	P52209	5226	PGD	Human	RFU	Protein	1	4404.65	4404.65	1.502	FLAG	1.799	1.46	1.364	1.561	1.533	1.503	1.564	1.632	1.621	1.772	1.586	1.439	1.493	1.68	1.481	1.598	PGD:6-phosphogluconate dehydrogenase; decarboxylating
4188-1_2	AKR7A2	4188-1_2	SL003658	Aflatoxin B1 aldehyde reductase member 2	Aflatoxin B1 aldehyde reductase	O43488	8574	AKR7A2	Human	RFU	Protein	1	1485	1485	1.059	PASS	1.242	1.034	0.978	0.986	1.133	1.177	1.139	1.185	1.155	1.172	0.965	0.977	1.058	1.039	0.995	1.005	AKR7A2:Aflatoxin B1 aldehyde reductase member 2
4192-10_2	AKR1A1	4192-10_2	SL008039	Alcohol dehydrogenase [NADP(+)]	AK1A1	P14550	10327	AKR1A1	Human	RFU	Protein	1	2368.3	2368.3	0.993	PASS	1.026	0.873	0.919	0.817	0.959	0.988	0.99	0.952	0.971	0.952	0.88	0.921	0.94	0.941	0.947	0.903	AKR1A1:Alcohol dehydrogenase [NADP(+)]
4194-26_3	ANP32B	4194-26_3	SL011769	Acidic leucine-rich nuclear phosphoprotein 32 family member B	AN32B	Q92688	10541	ANP32B	Human	RFU	Protein	1	153.3	153.3	0.667	FLAG	0.722	0.766	0.631	0.686	0.508	0.453	0.686	0.414	0.535	0.504	0.782	0.632	0.711	0.639	0.709	0.607	ANP32B:Acidic leucine-rich nuclear phosphoprotein 32 family member B
4203-50_2	CFL1	4203-50_2	SL004920	Cofilin-1	Cofilin-1	P23528	1072	CFL1	Human	RFU	Protein	40	5536.2	5536.2	1.182	FLAG	1.701	0.969	1.029	0.941	1.123	1.086	1.043	1.2	1.592	0.891	1.004	1.34	1.335	0.925	1.159	1.006	CFL1:Cofilin-1
4209-60_2	VTA1	4209-60_2	SL004757	Vacuolar protein sorting-associated protein VTA1 homolog	DRG-1	Q9NP79	51534	VTA1	Human	RFU	Protein	40	13048.6	13048.6	1.124	PASS	1.006	1.071	0.768	0.96	0.929	0.863	1.018	0.884	1.016	0.955	1.048	0.771	1.135	0.915	0.943	0.848	VTA1:Vacuolar protein sorting-associated protein VTA1 homolog
4212-5_3	EPS15L1	4212-5_3	SL012188	Epidermal growth factor receptor substrate 15-like 1	EP15R	Q9UBC2	58513	EPS15L1	Human	RFU	Protein	40	382.05	382.05	0.967	PASS	1.129	0.874	0.875	0.854	0.912	1.044	0.922	0.952	1.037	0.949	0.829	1.24	1.115	0.863	1.088	0.854	EPS15L1:Epidermal growth factor receptor substrate 15-like 1
4217-49_3	HSD17B10	4217-49_3	SL004795	3-hydroxyacyl-CoA dehydrogenase type-2	ERAB	Q99714	3028	HSD17B10	Human	RFU	Protein	40	813.35	813.35	0.677	FLAG	0.764	0.663	0.581	0.721	0.654	0.663	0.606	0.682	0.721	0.679	0.683	0.604	0.72	0.608	0.605	0.621	HSD17B10:3-hydroxyacyl-CoA dehydrogenase type-2
4220-39_2	FER	4220-39_2	SL005588	Tyrosine-protein kinase Fer	FER	P16591	2241	FER	Human	RFU	Protein	40	706.2	706.2	1.55	FLAG	1.706	1.347	1.635	1.438	1.289	1.333	1.229	1.405	1.455	1.551	1.398	1.615	1.455	1.54	1.814	1.609	FER:Tyrosine-protein kinase Fer
4224-7_2	SYNCRIP	4224-7_2	SL007022	Heterogeneous nuclear ribonucleoprotein Q	HNRPQ	O60506	10492	SYNCRIP	Human	RFU	Protein	40	1906	1906	1.434	FLAG	1.516	1.2	1.471	1.042	0.989	1.534	0.875	1.129	1.367	1.065	1.073	1.513	1.417	1.035	1.138	1.12	SYNCRIP:Heterogeneous nuclear ribonucleoprotein Q
4230-1_2	EIF4G2	4230-1_2	SL011211	Eukaryotic translation initiation factor 4 gamma 2	IF4G2	P78344	1982	EIF4G2	Human	RFU	Protein	40	1054.9	1054.9	0.672	PASS	0.697	0.732	0.618	0.694	0.693	0.676	0.676	0.729	0.7	0.698	0.693	0.615	0.684	0.657	0.602	0.682	EIF4G2:Eukaryotic translation initiation factor 4 gamma 2
4232-19_2	IGF1R	4232-19_2	SL003304	Insulin-like growth factor 1 receptor	IGF-I sR	P08069	3480	IGF1R	Human	RFU	Protein	40	7150.7	7150.7	1.235	FLAG	1.704	1.104	1.199	1.06	0.972	1.143	0.961	1.045	1.136	1.024	1.035	1.198	1.224	1.055	1.354	1.117	IGF1R:Insulin-like growth factor 1 receptor
4234-8_2	IL1RL1	4234-8_2	SL004146	Interleukin-1 receptor-like 1	IL-1 R4	Q01638	9173	IL1RL1	Human	RFU	Protein	1	3945.9	3945.9	1.088	PASS	1.124	1.239	1.233	1.24	1.28	1.255	1.273	1.242	1.337	1.311	1.173	1.121	1.072	1.235	1.309	1.218	IL1RL1:Interleukin-1 receptor-like 1
4237-70_3	LCMT1	4237-70_3	SL011770	Leucine carboxyl methyltransferase 1	LCMT1	Q9UIC8	51451	LCMT1	Human	RFU	Protein	40	1386.65	1386.65	0.834	PASS	0.78	0.828	0.718	0.82	0.749	0.797	0.802	0.743	0.749	0.766	0.844	0.764	0.945	0.768	0.713	0.777	LCMT1:Leucine carboxyl methyltransferase 1
4238-4_2	LIN7B	4238-4_2	SL012168	Protein lin-7 homolog B	LIN7B	Q9HAP6	64130	LIN7B	Human	RFU	Protein	40	344.25	344.25	1.149	FLAG	1.477	1.004	1.249	0.996	1.194	1.484	1.046	1.374	1.25	1.038	0.914	1.579	1.15	0.944	1.321	0.939	LIN7B:Protein lin-7 homolog B
4240-31_2	PKM2	4240-31_2	SL002650	Pyruvate kinase PKM	M2-PK	P14618	5315	PKM2	Human	RFU	Protein	1	14396.7	14396.7	1.46	FLAG	1.4	1.498	1.505	1.384	1.608	1.585	1.425	1.741	1.759	1.705	1.402	1.513	1.257	1.443	1.627	1.379	PKM2:Pyruvate kinase PKM
4245-80_2	MDM2	4245-80_2	SL001999	E3 ubiquitin-protein ligase Mdm2	MDM2	Q00987	4193	MDM2	Human	RFU	Protein	40	168.55	168.55	0.552	FLAG	0.677	0.676	0.762	0.766	0.899	0.839	0.787	0.883	0.843	0.84	0.677	0.814	0.551	0.754	0.709	0.714	MDM2:E3 ubiquitin-protein ligase Mdm2
4246-40_2	L1CAM	4246-40_2	SL004154	Neural cell adhesion molecule L1	NCAM-L1	P32004	3897	L1CAM	Human	RFU	Protein	1	495.8	495.8	1.264	PASS	1.143	1.21	1.036	1.238	1.016	1.119	1.017	0.978	1.075	1.14	1.321	1.063	1.343	1.09	1.034	1.061	L1CAM:Neural cell adhesion molecule L1
4249-64_2	NME2	4249-64_2	SL004921	Nucleoside diphosphate kinase B	NDP kinase B	P22392	4831	NME2	Human	RFU	Protein	40	8725.85	8725.85	1.066	PASS	0.924	0.879	0.72	0.852	0.878	0.892	0.679	0.717	0.922	0.934	0.94	0.756	0.876	0.737	0.73	0.826	NME2:Nucleoside diphosphate kinase B
4250-23_3	NSFL1C	4250-23_3	SL006268	NSFL1 cofactor p47	NSF1C	Q9UNZ2	55968	NSFL1C	Human	RFU	Protein	40	295.85	295.85	0.578	FLAG	0.626	0.634	0.563	0.617	0.618	0.635	0.677	0.622	0.652	0.652	0.634	0.561	0.695	0.599	0.582	0.62	NSFL1C:NSFL1 cofactor p47
4254-6_2	NUDCD3	4254-6_2	SL011768	NudC domain-containing protein 3	NUDC3	Q8IVD9	23386	NUDCD3	Human	RFU	Protein	40	278.1	278.1	0.842	PASS	0.875	0.866	0.881	0.879	0.984	0.971	1.009	1.022	1.012	1.044	0.899	0.92	0.791	0.914	0.925	0.906	NUDCD3:NudC domain-containing protein 3
4258-15_2	PA2G4	4258-15_2	SL008331	Proliferation-associated protein 2G4	PA2G4	Q9UQ80	5036	PA2G4	Human	RFU	Protein	1	1086.25	1086.25	1.348	FLAG	1.185	0.888	1.077	0.885	0.949	1.131	0.848	0.961	1.427	0.913	0.841	0.899	1.157	0.818	1.306	0.877	PA2G4:Proliferation-associated protein 2G4
4261-55_2	PON1	4261-55_2	SL005493	Serum paraoxonase/arylesterase 1	paraoxonase 1	P27169	5444	PON1	Human	RFU	Protein	40	206.25	206.25	0.701	PASS	0.781	0.848	0.903	0.886	1.049	0.953	0.967	0.96	0.909	0.91	0.853	0.896	0.702	0.848	0.909	0.796	PON1:Serum paraoxonase/arylesterase 1
4267-81_3	PES1	4267-81_3	SL011772	Pescadillo homolog	PESC	O00541	23481	PES1	Human	RFU	Protein	40	217.5	217.5	0.816	PASS	0.897	0.986	1.022	1.061	1.154	1.071	1.127	1.098	1.046	1.156	1.033	1.034	0.853	1.044	0.985	1.024	PES1:Pescadillo homolog
4271-75_2	PFDN5	4271-75_2	SL006705	Prefoldin subunit 5	PFD5	Q99471	5204	PFDN5	Human	RFU	Protein	40	334.7	334.7	0.648	PASS	0.806	0.814	0.895	0.828	0.838	1.063	0.794	0.92	0.787	0.814	0.755	0.922	0.687	0.778	0.852	0.795	PFDN5:Prefoldin subunit 5
4272-46_2	GPI	4272-46_2	SL000539	Glucose-6-phosphate isomerase	PHI	P06744	2821	GPI	Human	RFU	Protein	40	11049.9	11049.9	1.041	PASS	1.033	0.935	0.827	0.844	0.879	0.971	0.856	0.889	0.949	0.913	0.878	0.775	1.346	0.853	0.868	0.876	GPI:Glucose-6-phosphate isomerase
4276-10_2	PEBP1	4276-10_2	SL005358	Phosphatidylethanolamine-binding protein 1	prostatic binding protein	P30086	5037	PEBP1	Human	RFU	Protein	1	4120.7	4120.7	0.976	FLAG	1.042	1.059	0.979	0.976	1.067	0.979	1.514	1.016	1.051	1.079	1.136	0.836	0.925	1.065	0.991	1.016	PEBP1:Phosphatidylethanolamine-binding protein 1
4278-14_3	P4HB	4278-14_3	SL004901	Protein disulfide-isomerase	Protein disulfide-isomerase	P07237	5034	P4HB	Human	RFU	Protein	40	252.15	252.15	0.688	PASS	0.776	0.91	0.997	0.955	0.933	0.923	0.889	0.959	0.846	0.895	0.891	0.925	0.694	0.886	0.915	0.88	P4HB:Protein disulfide-isomerase
4280-47_2	PSMA2	4280-47_2	SL008865	Proteasome subunit alpha type-2	PSA2	P25787	5683	PSMA2	Human	RFU	Protein	40	466.7	466.7	1.026	PASS	1.084	0.973	0.939	0.919	0.89	0.97	0.96	0.967	0.92	0.905	0.96	1.233	0.996	0.938	1.077	0.942	PSMA2:Proteasome subunit alpha type-2
4282-3_2	RAN	4282-3_2	SL005034	GTP-binding nuclear protein Ran	RAN	P62826	5901	RAN	Human	RFU	Protein	1	977.05	977.05	2.482	FLAG	3.745	2.347	2.563	2.524	2.098	2.386	2.226	2.451	2.348	2.227	2.341	2.562	2.566	2.649	2.6	2.81	RAN:GTP-binding nuclear protein Ran
4284-18_3	RBM39	4284-18_3	SL011535	RNA-binding protein 39	RBM39	Q14498	9584	RBM39	Human	RFU	Protein	40	311.45	311.45	0.805	PASS	0.952	0.895	0.982	0.969	1.058	1.054	1.023	1.054	1.04	1.079	0.898	1.244	0.811	0.959	1.005	0.929	RBM39:RNA-binding protein 39
4292-5_3	NAPA	4292-5_3	SL011202	Alpha-soluble NSF attachment protein	SNAA	P54920	8775	NAPA	Human	RFU	Protein	1	3901	3901	1.14	PASS	1.129	1.129	1.072	1.182	1.132	1.154	1.199	1.189	1.196	1.211	1.18	0.986	1.117	1.19	1.086	1.127	NAPA:Alpha-soluble NSF attachment protein
4294-16_2	SPHK1	4294-16_2	SL006088	Sphingosine kinase 1	Sphingosine kinase 1	Q9NYA1	8877	SPHK1	Human	RFU	Protein	40	3390.7	3390.7	0.833	PASS	1.008	0.743	0.774	0.748	0.783	0.78	0.849	0.809	0.887	0.802	0.732	0.861	0.756	0.748	0.805	0.75	SPHK1:Sphingosine kinase 1
4297-62_3	SPON1	4297-62_3	SL005115	Spondin-1	Spondin-1	Q9HCB6	10418	SPON1	Human	RFU	Protein	1	1617.45	1617.45	1.093	FLAG	1.059	1.14	1.004	1.171	1.143	1.119	1.414	1.107	1.18	1.236	1.262	0.933	1.116	1.12	1.059	1.049	SPON1:Spondin-1
4301-58_2	TK1	4301-58_2	SL000057	Thymidine kinase; cytosolic	Thymidine kinase	P04183	7083	TK1	Human	RFU	Protein	40	453	453	1.25	FLAG	1.32	0.94	1.182	0.924	1.098	1.405	0.882	1.155	1.182	0.971	0.853	1.354	1.1	0.879	1.148	0.907	TK1:Thymidine kinase; cytosolic
4304-18_2	LCORL	4304-18_2	SL006698	Ligand-dependent nuclear receptor corepressor-like protein	transcription factor MLR1; isoform CRA_b	Q8N3X6	254251	LCORL	Human	RFU	Protein	40	217.95	217.95	0.717	PASS	0.803	0.826	1.001	0.928	1.046	1.014	0.995	1.078	0.919	1.028	0.84	1.066	0.752	0.902	0.92	0.9	LCORL:Ligand-dependent nuclear receptor corepressor-like protein
4306-4_2	TKT	4306-4_2	SL003655	Transketolase	Transketolase	P29401	7086	TKT	Human	RFU	Protein	1	24723	24723	1.086	PASS	1.172	1.039	1.097	1.019	1.11	1.119	0.998	1.125	1.136	1.115	1.006	1.206	1.057	1.058	1.054	1.085	TKT:Transketolase
4309-59_3	TPI1	4309-59_3	SL004812	Triosephosphate isomerase	Triosephosphate isomerase	P60174	7167	TPI1	Human	RFU	Protein	1	4367.7	4367.7	0.907	PASS	0.988	0.884	0.853	0.855	0.984	0.991	0.848	0.965	0.977	0.973	0.883	0.935	0.957	0.893	0.824	0.848	TPI1:Triosephosphate isomerase
4314-12_2	DCTPP1	4314-12_2	SL011809	dCTP pyrophosphatase 1	XTP3A	Q9H773	79077	DCTPP1	Human	RFU	Protein	40	8834.35	8834.35	0.783	PASS	0.868	0.793	0.872	0.769	0.74	0.834	0.705	0.83	1.011	0.775	0.747	0.969	0.997	0.786	0.944	0.832	DCTPP1:dCTP pyrophosphatase 1
4318-12_3	PTPN6	4318-12_3	SL004940	Tyrosine-protein phosphatase non-receptor type 6	PTP-1C	P29350	5777	PTPN6	Human	RFU	Protein	40	2574.35	2574.35	0.938	PASS	0.838	0.924	0.794	0.822	0.856	0.865	0.761	0.88	0.981	0.87	0.911	0.84	0.981	0.869	0.965	0.867	PTPN6:Tyrosine-protein phosphatase non-receptor type 6
4322-28_3	AMN	4322-28_3	SL013489	Protein amnionless	AMNLS	Q9BXJ7	81693	AMN	Human	RFU	Protein	40	125.5	125.5	0.513	FLAG	0.69	0.679	0.863	0.808	1.085	0.878	0.895	1.013	0.824	0.915	0.688	1.044	0.551	0.76	0.799	0.733	AMN:Protein amnionless
4324-33_2	CST2	4324-33_2	SL008516	Cystatin-SA	CYTT	P09228	1470	CST2	Human	RFU	Protein	40	25781.4	25781.4	0.873	PASS	0.952	0.886	0.911	0.835	0.899	0.892	1.08	0.817	0.927	0.84	0.909	0.774	0.972	0.775	0.856	0.875	CST2:Cystatin-SA
4328-2_2	BOC	4328-2_2	SL013490	Brother of CDO	BOC	Q9BWV1	91653	BOC	Human	RFU	Protein	40	1423.4	1423.4	1.09	PASS	1.038	1.122	1.007	1.021	1.042	1.15	1.146	1.134	1.133	1.173	1.054	1.004	1.179	1.079	1.076	1.067	BOC:Brother of CDO
4332-6_2	CLEC1B	4332-6_2	SL013488	C-type lectin domain family 1 member B	CLC1B	Q9P126	51266	CLEC1B	Human	RFU	Protein	40	11305.5	11305.5	0.935	PASS	0.884	0.864	0.803	0.837	0.864	0.817	0.927	0.888	0.939	0.92	0.819	0.768	0.83	0.852	0.848	0.845	CLEC1B:C-type lectin domain family 1 member B
4336-2_1	SAA1	4336-2_1	SL000572	Serum amyloid A-1 protein	SAA	P0DJI8	6288	SAA1	Human	RFU	Protein	1	3800.4	3800.4	1.372	FLAG	1.519	1.272	1.21	1.279	1.609	1.342	1.462	1.124	1.405	1.214	1.204	1.3	1.215	1.042	1.23	1.106	SAA1:Serum amyloid A-1 protein
4337-49_2	CRP	4337-49_2	SL000051	C-reactive protein	CRP	P02741	1401	CRP	Human	RFU	Protein	1	58293	58293	1.953	FLAG	1.796	1.876	1.88	1.607	1.608	1.75	1.679	1.641	1.804	1.533	1.754	1.602	1.766	1.753	1.913	1.873	CRP:C-reactive protein
4342-10_3	ICAM1	4342-10_3	SL002922	Intercellular adhesion molecule 1	sICAM-1	P05362	3383	ICAM1	Human	RFU	Protein	1	3788.1	3788.1	1.146	PASS	1.086	1.155	1.133	1.09	1.007	1.069	1.131	1.069	1.024	1.114	1.217	0.993	1.122	1.177	1.103	1.173	ICAM1:Intercellular adhesion molecule 1
4355-13_1	DAPK2	4355-13_1	SL007752	Death-associated protein kinase 2	DAPK2	Q9UIK4	23604	DAPK2	Human	RFU	Protein	40	1800	1800	1.205	PASS	1.182	1.117	1.08	1.038	1.013	1.068	1.034	1.053	1.098	1.037	1.067	1.12	1.214	1.056	1.078	1.059	DAPK2:Death-associated protein kinase 2
4359-87_1	DYRK3	4359-87_1	SL013570	Dual specificity tyrosine-phosphorylation-regulated kinase 3	DYRK3	O43781	8444	DYRK3	Human	RFU	Protein	40	1909.85	1909.85	1.382	FLAG	1.404	1.313	1.32	1.262	1.069	1.232	1.133	1.141	1.158	1.183	1.329	1.18	1.455	1.259	1.23	1.298	DYRK3:Dual specificity tyrosine-phosphorylation-regulated kinase 3
4374-45_2	GDF15	4374-45_2	SL003869	Growth/differentiation factor 15	MIC-1	Q99988	9518	GDF15	Human	RFU	Protein	1	636.6	636.6	1.013	PASS	1.028	1.073	1.056	1.023	1.082	1.115	1.082	1.058	1.079	1.092	1.017	0.977	0.96	1.105	1.097	1.051	GDF15:Growth/differentiation factor 15
4389-2_1	DHH	4389-2_1	SL007003	Desert hedgehog protein N-product	DHH	O43323	50846	DHH	Human	RFU	Protein	40	787.65	787.65	0.889	PASS	0.867	0.938	0.906	0.933	0.933	0.909	0.901	0.96	0.91	0.983	0.938	0.878	0.844	0.973	0.939	0.978	DHH:Desert hedgehog protein N-product
4392-54_2	FGF12	4392-54_2	SL005161	Fibroblast growth factor 12	FGF-12	P61328	2257	FGF12	Human	RFU	Protein	40	165.1	165.1	0.732	PASS	0.785	0.823	0.923	0.835	0.973	0.947	0.926	1.022	0.839	0.924	0.8	0.936	0.703	0.876	0.861	0.863	FGF12:Fibroblast growth factor 12
4393-3_1	FGF16	4393-3_1	SL004334	Fibroblast growth factor 16	FGF-16	O43320	8823	FGF16	Human	RFU	Protein	40	1168.2	1168.2	1.123	PASS	0.975	1.059	0.95	0.995	0.908	1.005	0.871	0.988	1.029	1.054	1.028	0.945	1.097	1.055	0.99	1.034	FGF16:Fibroblast growth factor 16
4394-71_2	FGF8	4394-71_2	SL014308	Fibroblast growth factor 8 isoform A	FGF-8A	P55075	2253	FGF8	Human	RFU	Protein	40	252.65	252.65	0.947	PASS	1.026	0.936	0.977	0.963	1.116	1.087	0.989	1.09	1.064	1.061	0.951	1.064	1.051	1.033	1.128	0.968	FGF8:Fibroblast growth factor 8 isoform A
4396-54_1	IFNL1	4396-54_1	SL004348	Interferon lambda-1	IFN-lambda 1	Q8IU54	282618	IFNL1	Human	RFU	Protein	40	230.15	230.15	1.08	PASS	1.132	1.137	1.137	1.065	1.142	1.11	1.166	1.143	1.07	1.154	1.085	1.089	1.027	1.191	1.155	1.174	IFNL1:Interferon lambda-1
4397-26_2	IFNL2	4397-26_2	SL004349	Interferon lambda-2	IFN-lambda 2	Q8IZJ0	282616	IFNL2	Human	RFU	Protein	40	165.65	165.65	0.652	PASS	0.737	0.782	0.892	0.89	0.988	0.876	0.918	0.973	0.844	0.97	0.79	0.948	0.619	0.864	0.819	0.843	IFNL2:Interferon lambda-2
4407-10_1	MST1	4407-10_1	SL005202	Hepatocyte growth factor-like protein	MSP	P26927	4485	MST1	Human	RFU	Protein	0.005	7291.4	7291.4	1.726	FLAG	1.77	1.791	1.535	1.643	1.839	1.737	1.838	1.556	1.738	1.745	1.781	1.521	1.712	1.527	1.617	1.464	MST1:Hepatocyte growth factor-like protein
4413-3_2	SLPI	4413-3_2	SL001888	Antileukoproteinase	SLPI	P03973	6590	SLPI	Human	RFU	Protein	1	30319	30319	1.085	PASS	1.037	0.966	0.978	0.934	0.972	0.967	1.055	0.887	1.071	0.948	1.003	0.862	0.96	0.959	0.984	0.939	SLPI:Antileukoproteinase
4414-69_2	SFTPD	4414-69_2	SL004484	Pulmonary surfactant-associated protein D	SP-D	P35247	6441	SFTPD	Human	RFU	Protein	1	3435.8	3435.8	1.331	FLAG	1.107	1.306	1.12	1.34	1.293	1.312	1.072	1.332	1.367	1.485	1.369	1.17	1.364	1.336	1.264	1.256	SFTPD:Pulmonary surfactant-associated protein D
4420-7_2	ADAM12	4420-7_2	SL009988	Disintegrin and metalloproteinase domain-containing protein 12	ADAM12	O43184	8038	ADAM12	Human	RFU	Protein	40	789.55	789.55	0.987	PASS	0.907	1.058	0.983	1.07	0.992	0.969	1.079	0.996	0.996	0.997	1.076	1.026	0.934	1.012	1.029	1.039	ADAM12:Disintegrin and metalloproteinase domain-containing protein 12
4423-77_2	BCL2L1	4423-77_2	SL003674	Bcl-2-like protein 1	BCL2-like 1 protein	Q07817	598	BCL2L1	Human	RFU	Protein	40	862.7	862.7	0.762	PASS	0.811	0.823	0.829	0.822	0.83	0.926	0.804	0.905	0.874	0.856	0.782	0.809	0.784	0.786	0.763	0.8	BCL2L1:Bcl-2-like protein 1
4428-1_2	CHST2	4428-1_2	SL013988	Carbohydrate sulfotransferase 2	CHST2	Q9Y4C5	9435	CHST2	Human	RFU	Protein	40	282.25	282.25	0.818	PASS	0.888	0.942	0.984	1.031	1.118	1.055	1.045	1.103	0.963	1.117	0.929	1.007	0.764	0.981	0.956	0.925	CHST2:Carbohydrate sulfotransferase 2
4429-51_2	CHST6	4429-51_2	SL014130	Carbohydrate sulfotransferase 6	CHST6	Q9GZX3	4166	CHST6	Human	RFU	Protein	40	318.35	318.35	0.828	PASS	0.773	0.964	0.934	0.98	0.987	0.952	0.932	1.021	0.855	0.966	0.946	0.9	0.746	0.997	0.91	0.971	CHST6:Carbohydrate sulfotransferase 6
4430-44_3	COLEC11	4430-44_3	SL006713	Collectin-11	Collectin Kidney 1	Q9BWP8	78989	COLEC11	Human	RFU	Protein	1	12950.5	12950.5	1.791	FLAG	1.607	1.728	1.592	1.71	1.526	1.66	1.363	1.665	1.768	1.745	1.746	1.764	1.944	1.779	1.81	1.677	COLEC11:Collectin-11
4435-66_2	ENPP7	4435-66_2	SL009045	Ectonucleotide pyrophosphatase/phosphodiesterase family member 7	ENPP7	Q6UWV6	339221	ENPP7	Human	RFU	Protein	40	8225	8225	0.97	PASS	1.073	0.955	1.049	0.9	0.957	1.004	1.181	0.978	1.068	1.062	1.044	0.922	0.946	1.042	1.046	1.067	ENPP7:Ectonucleotide pyrophosphatase/phosphodiesterase family member 7
4436-1_2	ENTPD3	4436-1_2	SL014093	Ectonucleoside triphosphate diphosphohydrolase 3	ENTP3	O75355	956	ENTPD3	Human	RFU	Protein	40	923.1	923.1	1.087	PASS	1.058	1.157	1.123	1.153	1.071	1.231	1.062	1.165	1.142	1.199	1.164	1.063	1.132	1.189	1.032	1.129	ENTPD3:Ectonucleoside triphosphate diphosphohydrolase 3
4437-56_3	ENTPD5	4437-56_3	SL014028	Ectonucleoside triphosphate diphosphohydrolase 5	ENTP5	O75356	957	ENTPD5	Human	RFU	Protein	1	4120.6	4120.6	0.888	PASS	0.98	0.846	0.71	0.746	0.794	0.804	0.872	0.732	0.858	0.752	0.832	0.685	0.854	0.726	0.745	0.677	ENTPD5:Ectonucleoside triphosphate diphosphohydrolase 5
4440-15_2	FCRL3	4440-15_2	SL014088	Fc receptor-like protein 3	FCRL3	Q96P31	115352	FCRL3	Human	RFU	Protein	40	346.85	346.85	0.895	PASS	1.012	0.869	1.097	0.887	0.991	1.064	0.899	1.073	1.008	0.945	0.793	1.122	0.879	0.865	0.925	0.867	FCRL3:Fc receptor-like protein 3
4449-67_3	GREM1	4449-67_3	SL007024	Gremlin-1	GREM1	O60565	26585	GREM1	Human	RFU	Protein	40	355.7	355.7	0.769	PASS	0.938	0.903	0.991	0.993	1.165	1.102	1.068	1.142	0.987	1.091	0.861	1.077	0.846	0.988	1	0.915	GREM1:Gremlin-1
4450-26_2	HNRNPAB	4450-26_2	SL009791	Heterogeneous nuclear ribonucleoprotein A/B	hnRNP A/B	Q99729	3182	HNRNPAB	Human	RFU	Protein	1	1066.45	1066.45	1.208	PASS	1.351	1.097	1.012	1.063	0.998	1.149	1.062	1.06	1.082	1.069	1.091	1.101	1.374	1.041	1.098	0.998	HNRNPAB:Heterogeneous nuclear ribonucleoprotein A/B
4452-9_2	LRRTM1	4452-9_2	SL014096	Leucine-rich repeat transmembrane neuronal protein 1	LRRT1	Q86UE6	347730	LRRTM1	Human	RFU	Protein	40	108.2	108.2	0.556	FLAG	0.849	0.682	0.875	0.82	0.981	1.042	0.863	1.032	0.809	0.918	0.678	0.998	0.674	0.781	0.905	0.751	LRRTM1:Leucine-rich repeat transmembrane neuronal protein 1
4453-83_3	LRRTM3	4453-83_3	SL014108	Leucine-rich repeat transmembrane neuronal protein 3	LRRT3	Q86VH5	347731	LRRTM3	Human	RFU	Protein	40	266.6	266.6	0.7	PASS	0.786	0.838	0.915	0.96	1.067	0.964	0.984	1.008	0.972	1.026	0.87	0.927	0.72	0.916	0.861	0.876	LRRTM3:Leucine-rich repeat transmembrane neuronal protein 3
4455-89_2	MFGE8	4455-89_2	SL006523	Lactadherin	MFGM	Q08431	4240	MFGE8	Human	RFU	Protein	40	1072.15	1072.15	0.92	PASS	0.987	1.04	0.759	1.005	0.972	0.979	1.135	0.893	0.937	0.991	1.056	0.89	1.038	0.872	0.827	0.875	MFGE8:Lactadherin
4459-68_2	PCSK7	4459-68_2	SL014069	Proprotein convertase subtilisin/kexin type 7	PCSK7	Q16549	9159	PCSK7	Human	RFU	Protein	40	1508.95	1508.95	0.769	PASS	0.796	0.785	0.755	0.746	0.776	0.824	0.862	0.867	0.823	0.866	0.793	0.726	0.879	0.818	0.825	0.836	PCSK7:Proprotein convertase subtilisin/kexin type 7
4460-8_2	PDPK1	4460-8_2	SL006998	3-phosphoinositide-dependent protein kinase 1	PDPK1	O15530	5170	PDPK1	Human	RFU	Protein	40	548.7	548.7	0.57	FLAG	0.57	0.562	0.586	0.564	0.572	0.572	0.605	0.608	0.604	0.619	0.545	0.512	0.568	0.572	0.617	0.576	PDPK1:3-phosphoinositide-dependent protein kinase 1
4464-10_2	SIGLEC1	4464-10_2	SL001753	Sialoadhesin	Sialoadhesin	Q9BZZ2	6614	SIGLEC1	Human	RFU	Protein	40	124.3	124.3	0.773	PASS	1.053	0.783	0.86	0.822	0.965	0.9	0.972	0.93	0.891	0.875	0.813	0.88	0.753	0.811	0.895	0.802	SIGLEC1:Sialoadhesin
4467-49_2	SPARCL1	4467-49_2	SL005488	SPARC-like protein 1	SPARCL1	Q14515	8404	SPARCL1	Human	RFU	Protein	1	11422	11422	1.595	FLAG	1.969	1.468	1.338	1.5	1.384	1.706	1.173	1.351	1.396	1.337	1.555	1.369	1.891	1.31	1.334	1.395	SPARCL1:SPARC-like protein 1
4468-21_2	SPHK2	4468-21_2	SL014029	Sphingosine kinase 2	SPHK2	Q9NRA0	56848	SPHK2	Human	RFU	Protein	40	425.85	425.85	0.802	PASS	1.018	0.875	1.002	0.926	0.987	1.047	0.92	1.072	0.915	0.992	0.851	1.012	0.813	0.9	0.932	0.877	SPHK2:Sphingosine kinase 2
4469-78_2	CHST15	4469-78_2	SL007502	Carbohydrate sulfotransferase 15	ST4S6	Q7LFX5	51363	CHST15	Human	RFU	Protein	1	4244.05	4244.05	1.001	PASS	1.013	0.985	0.998	0.99	1.069	1.093	1.039	1.112	1.145	1.159	0.991	1.083	0.976	1.122	1.029	1.069	CHST15:Carbohydrate sulfotransferase 15
4471-50_2	TGM3	4471-50_2	SL008945	Protein-glutamine gamma-glutamyltransferase E	TGM3	Q08188	7053	TGM3	Human	RFU	Protein	40	241.95	241.95	0.64	FLAG	0.73	0.664	0.639	0.706	0.595	0.498	0.792	0.631	0.774	0.622	0.669	0.814	0.8	0.573	0.754	0.59	TGM3:Protein-glutamine gamma-glutamyltransferase E
4472-5_2	TPM2	4472-5_2	SL004908	Tropomyosin beta chain	Tropomyosin 2	P07951	7169	TPM2	Human	RFU	Protein	40	1946.1	1946.1	2.026	FLAG	2.025	1.76	1.992	1.303	1.202	1.506	1.124	1.891	1.515	1.275	1.406	1.94	1.969	1.584	1.35	1.361	TPM2:Tropomyosin beta chain
4474-19_2	RPS27A	4474-19_2	SL004070	Ubiquitin	Ubiquitin	P62979	6233	RPS27A	Human	RFU	Protein	0.005	986.3	986.3	0.828	PASS	0.72	0.76	0.961	0.965	1.016	1.062	1.043	0.952	1.211	0.82	0.975	1.016	1.023	0.936	1.07	0.946	RPS27A:Ubiquitin
4476-22_2	ZAP70	4476-22_2	SL010519	Tyrosine-protein kinase ZAP-70	ZAP70	P43403	7535	ZAP70	Human	RFU	Protein	40	12071.3	12071.3	1.85	FLAG	1.835	1.815	1.717	1.67	1.482	1.978	1.263	1.452	1.996	1.526	1.725	1.874	2.219	1.541	1.572	1.673	ZAP70:Tyrosine-protein kinase ZAP-70
4479-14_2	SERPING1	4479-14_2	SL000308	Plasma protease C1 inhibitor	C1-Esterase Inhibitor	P05155	710	SERPING1	Human	RFU	Protein	1	7509.6	7509.6	1.032	PASS	0.943	0.922	0.874	0.891	0.928	0.951	0.908	0.843	0.949	0.898	0.958	0.849	0.983	0.902	0.883	0.858	SERPING1:Plasma protease C1 inhibitor
4480-59_2	C3	4480-59_2	SL000314	Complement C3b	C3b	P01024	718	C3	Human	RFU	Protein	40	26922.1	26922.1	1.656	FLAG	1.34	1.556	1.517	1.725	1.267	1.255	1.004	1.118	1.281	1.403	1.176	1.278	1.333	1.326	1.121	1.484	C3:Complement C3b
4481-34_2	C4A C4B	4481-34_2	SL000316	Complement C4	C4	P0C0L4; P0C0L5	720 721	C4A C4B	Human	RFU	Protein	0.005	117651	117651	1	PASS	0.907	0.994	1.037	1.092	0.906	0.915	0.847	0.798	0.881	0.877	1.041	0.894	1.034	0.991	1.121	1.105	C4A C4B:Complement C4
4482-66_2	C5 C6	4482-66_2	SL000321	Complement C5b-C6 complex	C5b; 6 Complex	P01031;P13671	727 729	C5 C6	Human	RFU	Protein	0.005	478.1	478.1	0.661	FLAG	0.748	0.606	0.568	0.629	0.62	0.636	0.644	0.576	0.656	0.639	0.677	0.629	0.719	0.588	0.598	0.589	C5 C6:Complement C5b-C6 complex
4487-1_1	FGF7	4487-1_1	SL001691	Fibroblast growth factor 7	FGF7	P21781	2252	FGF7	Human	RFU	Protein	40	1139.4	1139.4	0.891	PASS	0.822	0.915	0.878	0.907	0.863	0.928	0.876	0.931	0.918	0.962	0.898	0.831	0.889	0.955	0.9	0.962	FGF7:Fibroblast growth factor 7
4490-65_2	IL3RA	4490-65_2	SL005187	Interleukin-3 receptor subunit alpha	IL-3 Ra	P26951	3563	IL3RA	Human	RFU	Protein	40	815.45	815.45	1.012	PASS	1.025	1.061	1.04	1.069	1.109	1.057	1.105	1.089	1.12	1.187	1.084	1.027	0.94	1.204	1.079	1.139	IL3RA:Interleukin-3 receptor subunit alpha
4491-4_2	IL5RA	4491-4_2	SL005188	Interleukin-5 receptor subunit alpha	IL-5 Ra	Q01344	3568	IL5RA	Human	RFU	Protein	40	1576	1576	0.642	PASS	0.681	0.661	0.708	0.659	0.715	0.763	0.725	0.721	0.73	0.715	0.631	0.679	0.649	0.645	0.69	0.693	IL5RA:Interleukin-5 receptor subunit alpha
4493-92_1	IL11	4493-92_1	SL000470	Interleukin-11	IL-11	P20809	3589	IL11	Human	RFU	Protein	40	247.15	247.15	0.913	PASS	1.075	1.001	1.079	1.027	1.158	1.129	1.044	1.168	1.038	1.095	0.989	1.2	0.878	1.019	1.001	1.019	IL11:Interleukin-11
4495-33_2	KNG1	4495-33_2	SL017189	Kininogen-1	Kininogen; HMW	P01042	3827	KNG1	Human	RFU	Protein	0.005	28915.2	28915.2	1.146	PASS	1.028	1.045	1.035	1.245	1.229	1.147	0.982	1.023	1.188	1.173	1.225	1.064	1.146	0.991	1.124	0.978	KNG1:Kininogen-1
4496-60_2	MMP12	4496-60_2	SL000522	Macrophage metalloelastase	MMP-12	P39900	4321	MMP12	Human	RFU	Protein	40	873.85	873.85	0.902	PASS	0.912	0.949	0.893	0.937	0.952	0.969	0.97	0.988	0.997	1.024	0.963	0.906	0.882	0.998	0.976	1.016	MMP12:Macrophage metalloelastase
4498-62_2	NCAM1	4498-62_2	SL003764	Neural cell adhesion molecule 1; 120 kDa isoform	NCAM-120	P13591	4684	NCAM1	Human	RFU	Protein	1	11541.5	11541.5	1.195	PASS	1.121	1.146	1.027	1.102	1.132	1.133	1.139	1.093	1.154	1.144	1.194	1.038	1.097	1.125	1.11	1.087	NCAM1:Neural cell adhesion molecule 1; 120 kDa isoform
4499-21_1	PDGFA	4499-21_1	SL000535	Platelet-derived growth factor subunit A	PDGF-AA	P04085	5154	PDGFA	Human	RFU	Protein	40	12892.6	12892.6	1.394	FLAG	1.414	1.324	1.398	1.276	1.068	1.165	1.048	1.118	1.216	1.113	1.278	1.275	1.316	1.306	1.509	1.365	PDGFA:Platelet-derived growth factor subunit A
4500-50_2	CLEC11A	4500-50_2	SL004363	Stem cell growth factor-alpha	SCGF-alpha	Q9Y240	6320	CLEC11A	Human	RFU	Protein	1	2257.6	2257.6	1.17	PASS	1.095	1.004	0.921	0.919	0.991	1.008	0.938	0.922	1.046	0.992	1.01	0.95	1.088	0.963	0.965	0.939	CLEC11A:Stem cell growth factor-alpha
4533-76_2	ADAMTS15	4533-76_2	SL012740	A disintegrin and metalloproteinase with thrombospondin motifs 15	ATS15	Q8TE58	170689	ADAMTS15	Human	RFU	Protein	40	310.6	310.6	0.753	PASS	0.837	0.905	0.956	0.975	1.091	0.991	1.071	1.042	0.984	1.063	0.941	1.025	0.726	0.97	0.926	0.934	ADAMTS15:A disintegrin and metalloproteinase with thrombospondin motifs 15
4534-10_2	PRSS22	4534-10_2	SL012822	Brain-specific serine protease 4	BSSP4	Q9GZN4	64063	PRSS22	Human	RFU	Protein	40	1702.4	1702.4	0.968	PASS	1.004	0.872	0.931	0.864	0.91	0.951	0.928	0.966	1.044	0.946	0.861	1.167	1.159	0.912	1.228	0.947	PRSS22:Brain-specific serine protease 4
4535-50_2	BST1	4535-50_2	SL008644	ADP-ribosyl cyclase/cyclic ADP-ribose hydrolase 2	BST1	Q10588	683	BST1	Human	RFU	Protein	40	9882.1	9882.1	0.618	FLAG	0.624	0.675	0.486	0.569	0.6	0.55	0.689	0.565	0.607	0.564	0.67	0.462	0.696	0.527	0.597	0.555	BST1:ADP-ribosyl cyclase/cyclic ADP-ribose hydrolase 2
4540-11_2	CBX5	4540-11_2	SL009768	Chromobox protein homolog 5	CBX5	P45973	23468	CBX5	Human	RFU	Protein	40	362.15	362.15	0.986	PASS	0.936	1.205	1.18	1.19	1.242	1.294	1.19	1.225	1.098	1.195	1.185	1.151	1.02	1.194	1.022	1.141	CBX5:Chromobox protein homolog 5
4541-49_2	CDON	4541-49_2	SL014092	Cell adhesion molecule-related/down-regulated by oncogenes	CDON	Q4KMG0	50937	CDON	Human	RFU	Protein	1	6954.25	6954.25	0.92	PASS	0.907	0.879	0.917	0.846	1	0.953	0.93	0.942	1.014	0.975	0.888	0.882	0.837	0.974	0.991	0.97	CDON:Cell adhesion molecule-related/down-regulated by oncogenes
4542-24_2	CLU	4542-24_2	SL001896	Clusterin	Clusterin	P10909	1191	CLU	Human	RFU	Protein	0.005	1017.7	1017.7	2.218	FLAG	2.329	1.786	1.21	1.663	1.405	1.617	1.475	1.179	1.825	1.383	2.055	1.463	3.137	1.254	1.319	1.125	CLU:Clusterin
4543-65_2	COL23A1	4543-65_2	SL014048	Collagen alpha-1(XXIII) chain	CONA1	Q86Y22	91522	COL23A1	Human	RFU	Protein	40	326.35	326.35	0.705	PASS	0.858	0.7	0.691	0.696	0.776	0.765	0.787	0.754	0.824	0.76	0.685	0.834	0.719	0.677	0.727	0.656	COL23A1:Collagen alpha-1(XXIII) chain
4544-4_3	PPBP	4544-4_3	SL004708	Connective tissue-activating peptide III	CTAP-III	P02775	5473	PPBP	Human	RFU	Protein	0.005	22807	22807	1.669	FLAG	1.575	1.55	1.685	1.519	1.629	1.689	1.613	1.686	1.687	1.71	1.523	1.439	1.473	1.593	1.692	1.459	PPBP:Connective tissue-activating peptide III
4545-53_3	DNAJC19	4545-53_3	SL006197	Mitochondrial import inner membrane translocase subunit TIM14	DnaJ homolog	Q96DA6	131118	DNAJC19	Human	RFU	Protein	40	502.55	502.55	0.793	PASS	0.912	0.919	1.086	1	1.106	1.024	1.033	1.097	1.021	1.048	0.926	1.097	0.755	0.956	1.006	0.952	DNAJC19:Mitochondrial import inner membrane translocase subunit TIM14
4546-27_3	ADGRE2	4546-27_3	SL008822	Adhesion G protein-coupled receptor E2	EMR2	Q9UHX3	30817	ADGRE2	Human	RFU	Protein	1	775	775	1.857	FLAG	1.636	1.918	1.675	1.598	1.754	1.782	1.813	1.657	1.732	1.74	1.84	1.495	1.568	1.736	1.688	1.586	ADGRE2:Adhesion G protein-coupled receptor E2
4547-59_2	FLRT1	4547-59_2	SL014071	Leucine-rich repeat transmembrane protein FLRT1	FLRT1	Q9NZU1	23769	FLRT1	Human	RFU	Protein	40	600.35	600.35	1.131	FLAG	2.002	0.914	1.033	0.926	1.021	1.128	0.974	1.243	1.094	1.014	0.902	1.219	1.04	0.966	1.11	0.916	FLRT1:Leucine-rich repeat transmembrane protein FLRT1
4548-4_2	FUT3	4548-4_2	SL005575	Galactoside 3(4)-L-fucosyltransferase	Fucosyltransferase 3	P21217	2525	FUT3	Human	RFU	Protein	40	402	402	0.858	PASS	0.951	0.902	0.87	0.879	0.965	0.931	0.938	0.951	0.875	0.903	0.87	0.887	0.827	0.856	0.853	0.843	FUT3:Galactoside 3(4)-L-fucosyltransferase
4549-78_2	FUT5	4549-78_2	SL014008	Alpha-(1;3)-fucosyltransferase 5	FUT5	Q11128	2527	FUT5	Human	RFU	Protein	40	6083.35	6083.35	1.058	PASS	0.996	1.034	0.904	0.92	0.943	1.01	1.061	0.989	1.048	1.037	0.993	0.889	1.026	1.036	0.986	0.986	FUT5:Alpha-(1;3)-fucosyltransferase 5
4551-72_3	ADGRG5	4551-72_3	SL014094	Adhesion G-protein coupled receptor G5	GP114	Q8IZF4	221188	ADGRG5	Human	RFU	Protein	40	556.15	556.15	0.833	PASS	1.013	0.921	1.041	1.003	0.98	0.965	0.913	1.015	0.869	0.942	0.917	1.104	0.913	0.936	0.999	0.979	ADGRG5:Adhesion G-protein coupled receptor G5
4553-65_3	HDGFRP2	4553-65_3	SL014009	Hepatoma-derived growth factor-related protein 2	HDGR2	Q7Z4V5	84717	HDGFRP2	Human	RFU	Protein	40	581.15	581.15	0.892	PASS	0.936	1.039	1.108	1.048	1.069	1.077	1.021	1.056	1.008	1.06	1.025	1.117	0.805	1.059	0.989	1.023	HDGFRP2:Hepatoma-derived growth factor-related protein 2
4556-10_2	IL34	4556-10_2	SL013548	Interleukin-34	IL-34	Q6ZMJ4	146433	IL34	Human	RFU	Protein	40	656.2	656.2	1.065	FLAG	1.02	1.021	1.381	0.95	0.98	1.526	0.862	1.195	1.066	0.971	0.906	1.418	1.088	0.941	1.089	0.931	IL34:Interleukin-34
4557-61_2	KIRREL3	4557-61_2	SL014111	Kin of IRRE-like protein 3	KIRR3	Q8IZU9	84623	KIRREL3	Human	RFU	Protein	40	256.15	256.15	0.708	PASS	0.894	0.764	0.895	0.84	0.96	0.931	0.911	0.989	0.88	0.886	0.776	1.08	0.628	0.804	0.868	0.793	KIRREL3:Kin of IRRE-like protein 3
4559-64_2	KYNU	4559-64_2	SL013969	Kynureninase	KYNU	Q16719	8942	KYNU	Human	RFU	Protein	40	610.35	610.35	0.757	PASS	0.828	0.792	0.743	0.761	0.833	0.874	0.81	0.865	0.84	0.868	0.781	0.818	0.845	0.773	0.772	0.764	KYNU:Kynureninase
4561-65_2	BIRC7	4561-65_2	SL004299	Baculoviral IAP repeat-containing protein 7 Isoform beta	Livin B	Q96CA5	79444	BIRC7	Human	RFU	Protein	40	107.7	107.7	0.787	PASS	0.909	0.782	0.903	0.842	1.037	1.017	0.94	1.025	0.932	0.962	0.819	1.174	0.625	0.886	0.909	0.817	BIRC7:Baculoviral IAP repeat-containing protein 7 Isoform beta
4562-1_2	NXPH1	4562-1_2	SL012457	Neurexophilin-1	NXPH1	P58417	30010	NXPH1	Human	RFU	Protein	1	8448	8448	1.098	PASS	0.909	1.002	0.839	0.898	0.849	0.979	1.01	0.816	1.05	0.878	1.031	0.835	1.076	0.804	0.805	0.775	NXPH1:Neurexophilin-1
4563-61_2	PLCG1	4563-61_2	SL012108	1-phosphatidylinositol 4;5-bisphosphate phosphodiesterase gamma-1	PLCG1	P19174	5335	PLCG1	Human	RFU	Protein	40	439.75	439.75	0.646	PASS	0.776	0.691	0.754	0.708	0.694	0.746	0.642	0.718	0.73	0.676	0.667	0.908	0.713	0.694	0.773	0.677	PLCG1:1-phosphatidylinositol 4;5-bisphosphate phosphodiesterase gamma-1
4564-2_2	PLXNC1	4564-2_2	SL006406	Plexin-C1	PLXC1	O60486	10154	PLXNC1	Human	RFU	Protein	1	688.95	688.95	1.006	PASS	0.963	1.021	0.916	1.032	0.985	0.971	0.977	1	1.033	1.032	1.047	0.917	0.996	1.027	0.957	1.003	PLXNC1:Plexin-C1
4566-24_3	RSPO2	4566-24_3	SL013989	R-spondin-2	RSPO2	Q6UXX9	340419	RSPO2	Human	RFU	Protein	40	306.2	306.2	0.739	PASS	0.784	0.906	1.033	0.994	1.065	0.991	0.981	1.074	0.933	1.065	0.902	1	0.714	0.989	0.912	0.976	RSPO2:R-spondin-2
4567-82_2	SH2D1A	4567-82_2	SL014468	SH2 domain-containing protein 1A	SH21A	O60880	4068	SH2D1A	Human	RFU	Protein	40	6330.6	6330.6	2.907	FLAG	3.063	2.76	3.041	2.161	1.197	1.116	1.757	2.129	2.003	1.79	2.91	1.624	3.817	2.611	3.056	5.314	SH2D1A:SH2 domain-containing protein 1A
4568-17_2	SLITRK5	4568-17_2	SL014070	SLIT and NTRK-like protein 5	SLIK5	O94991	26050	SLITRK5	Human	RFU	Protein	40	2084.1	2084.1	0.659	FLAG	0.623	0.655	0.603	0.61	0.647	0.647	0.729	0.656	0.668	0.704	0.665	0.558	0.683	0.645	0.628	0.647	SLITRK5:SLIT and NTRK-like protein 5
4569-52_2	SORCS2	4569-52_2	SL014091	VPS10 domain-containing receptor SorCS2	SORC2	Q96PQ0	57537	SORCS2	Human	RFU	Protein	40	578.05	578.05	1.123	FLAG	1.674	1.189	1.198	1.132	1.182	1.216	1.191	1.228	1.201	1.236	1.198	1.323	1.211	1.178	1.289	1.185	SORCS2:VPS10 domain-containing receptor SorCS2
4588-1_2	PPY	4588-1_2	SL011499	Pancreatic hormone	PH	P01298	5539	PPY	Human	RFU	Protein	40	3712.7	3712.7	0.878	PASS	0.89	0.903	0.864	0.812	0.805	0.811	0.953	0.821	0.863	0.844	0.832	0.771	0.818	0.839	0.95	0.888	PPY:Pancreatic hormone
4673-13_2	IL6	4673-13_2	SL000087	Interleukin-6	IL-6	P05231	3569	IL6	Human	RFU	Protein	40	290.75	290.75	0.791	PASS	0.857	0.859	0.968	0.982	1.137	1.064	1.001	1.05	0.995	1.096	0.913	0.977	0.765	0.995	0.944	0.932	IL6:Interleukin-6
4693-72_2	HIBADH	4693-72_2	SL008085	3-hydroxyisobutyrate dehydrogenase; mitochondrial	3HIDH	P31937	11112	HIBADH	Human	RFU	Protein	40	853.7	853.7	0.908	PASS	0.902	0.918	0.977	1.042	1.094	1.017	1.061	1.035	1.013	1.068	0.986	1.024	0.857	0.992	1.011	0.976	HIBADH:3-hydroxyisobutyrate dehydrogenase; mitochondrial
4697-59_2	CSF2	4697-59_2	SL001726	Granulocyte-macrophage colony-stimulating factor	GM-CSF	P04141	1437	CSF2	Human	RFU	Protein	40	370.95	370.95	0.909	PASS	0.919	0.963	0.991	1.007	0.985	0.932	1.069	0.961	1.044	0.996	0.984	0.982	0.912	0.965	1.058	0.965	CSF2:Granulocyte-macrophage colony-stimulating factor
4703-87_2	LTA	4703-87_2	SL000597	Lymphotoxin-alpha	TNF-b	P01374	4049	LTA	Human	RFU	Protein	40	376.2	376.2	0.579	FLAG	0.613	0.726	0.782	0.802	0.95	0.872	0.892	0.957	0.81	0.912	0.725	0.831	0.551	0.772	0.74	0.752	LTA:Lymphotoxin-alpha
4706-17_2	EPB41	4706-17_2	SL010830	Protein 4.1	41	P11171	2035	EPB41	Human	RFU	Protein	1	6137.45	6137.45	1.193	PASS	1.133	1.159	1.131	1.057	1.172	1.246	0.943	1.247	1.371	1.229	1.045	1.091	1.206	1.198	1.001	0.923	EPB41:Protein 4.1
4708-3_2	HSD17B1	4708-3_2	SL004253	Estradiol 17-beta-dehydrogenase 1	17-beta-HSD 1	P14061	3292	HSD17B1	Human	RFU	Protein	40	1663.55	1663.55	2.786	FLAG	2.566	2.556	2.988	2.735	2.733	2.718	2.66	2.661	2.643	2.731	2.675	3.328	3.014	2.584	2.776	2.608	HSD17B1:Estradiol 17-beta-dehydrogenase 1
4712-28_2	APOD	4712-28_2	SL005361	Apolipoprotein D	Apo D	P05090	347	APOD	Human	RFU	Protein	1	4455.55	4455.55	1.129	FLAG	1.359	1.146	1.226	0.883	0.745	1.309	0.87	1.037	0.993	0.898	1.104	1.243	1.457	0.968	0.86	0.916	APOD:Apolipoprotein D
4717-55_2	IL3	4717-55_2	SL000479	Interleukin-3	IL-3	P08700	3562	IL3	Human	RFU	Protein	40	1226.8	1226.8	1.219	PASS	1.21	1.166	1.176	1.174	1.097	1.174	1.097	1.093	1.119	1.138	1.229	1.144	1.331	1.211	1.184	1.193	IL3:Interleukin-3
4718-5_2	PPIB	4718-5_2	SL007869	Peptidyl-prolyl cis-trans isomerase B	PPIB	P23284	5479	PPIB	Human	RFU	Protein	40	2786.5	2786.5	0.878	PASS	0.781	0.963	0.844	0.985	0.884	0.869	0.854	0.867	0.828	0.958	0.994	0.888	0.875	0.958	0.843	0.975	PPIB:Peptidyl-prolyl cis-trans isomerase B
4719-58_2	PDIA3	4719-58_2	SL003524	Protein disulfide-isomerase A3	Protein disulfide isomerase A3	P30101	2923	PDIA3	Human	RFU	Protein	1	2297.4	2297.4	0.978	PASS	0.997	0.885	0.845	0.882	0.895	0.895	0.83	0.814	0.887	0.816	0.955	0.88	1.037	0.832	0.771	0.802	PDIA3:Protein disulfide-isomerase A3
4721-54_2	TFF3	4721-54_2	SL006119	Trefoil factor 3	TFF3	Q07654	7033	TFF3	Human	RFU	Protein	1	29196.1	29196.1	0.995	PASS	0.995	0.98	1.019	0.967	1.032	1.035	1.092	0.972	1	1.007	0.993	0.927	0.946	1.062	1.066	1.065	TFF3:Trefoil factor 3
4763-31_3	AFM	4763-31_3	SL004742	Afamin	Afamin	P43652	173	AFM	Human	RFU	Protein	0.005	29513.1	29513.1	1.388	PASS	1.301	1.236	1.178	1.198	1.305	1.381	1.173	1.257	1.353	1.258	1.269	1.174	1.349	1.225	1.129	1.229	AFM:Afamin
4769-10_3	OLFM4	4769-10_3	SL008590	Olfactomedin-4	Olfactomedin-4	Q6UX06	10562	OLFM4	Human	RFU	Protein	40	164.4	164.4	0.667	PASS	0.756	0.816	0.984	0.949	1.053	0.924	0.934	1.04	0.897	0.981	0.847	1.044	0.665	0.963	0.898	0.924	OLFM4:Olfactomedin-4
4771-10_3	SMPDL3A	4771-10_3	SL012754	Acid sphingomyelinase-like phosphodiesterase 3a	ASM3A	Q92484	10924	SMPDL3A	Human	RFU	Protein	1	3358.55	3358.55	0.835	PASS	0.806	0.924	0.896	1.071	0.943	0.87	0.87	0.915	0.879	0.893	1.027	0.968	1.011	0.953	0.897	1.032	SMPDL3A:Acid sphingomyelinase-like phosphodiesterase 3a
4774-62_3	FAM107B	4774-62_3	SL016129	Protein FAM107B	FAM107B	Q9H098	83641	FAM107B	Human	RFU	Protein	40	1901.05	1901.05	0.83	PASS	0.92	0.91	0.914	0.917	0.988	0.94	1.049	0.969	0.982	1.02	0.878	0.915	0.848	0.911	0.919	0.961	FAM107B:Protein FAM107B
4775-34_3	GSN	4775-34_3	SL005572	Gelsolin	Gelsolin	P06396	2934	GSN	Human	RFU	Protein	0.005	833.55	833.55	1.234	FLAG	1.404	1.084	0.999	1.035	1.145	1.206	1.081	1.089	1.187	1.199	1.14	1.177	1.171	1.183	1.285	1.154	GSN:Gelsolin
4785-30_3	SERPINA6	4785-30_3	SL000347	Corticosteroid-binding globulin	CBG	P08185	866	SERPINA6	Human	RFU	Protein	40	705.65	705.65	1.274	PASS	1.267	1.16	1.28	1.216	1.287	1.268	1.207	1.267	1.26	1.27	1.183	1.308	1.292	1.2	1.233	1.23	SERPINA6:Corticosteroid-binding globulin
4786-58_3	CMPK1	4786-58_3	SL007871	UMP-CMP kinase	Cytidylate kinase	P30085	51727	CMPK1	Human	RFU	Protein	40	4745.65	4745.65	1.34	FLAG	1.258	1.273	1.202	1.241	1.083	1.261	1.083	1.137	1.211	1.214	1.304	1.235	1.409	1.314	1.182	1.288	CMPK1:UMP-CMP kinase
4792-51_2	Human-virus	4792-51_2	SL016148	gp41 C34 peptide; HIV	C34 gp41 HIV Fragment	Q70626	NA	Human-virus	isolate LW123	RFU	Protein	40	1072.4	1072.4	1.164	PASS	1.224	1.065	0.935	1.086	0.959	0.961	1.159	0.872	1.037	0.972	1.18	1.025	1.158	0.948	1.163	0.922	Human-virus:gp41 C34 peptide; HIV
4801-13_3	LPO	4801-13_3	SL007153	Lactoperoxidase	PERL	P22079	4025	LPO	Human	RFU	Protein	40	862.3	862.3	0.917	PASS	0.869	0.937	0.897	0.904	0.911	0.953	0.983	0.955	0.984	0.97	0.945	0.887	0.84	0.953	0.898	0.941	LPO:Lactoperoxidase
4807-13_3	COL8A1	4807-13_3	SL008072	Collagen alpha-1(VIII) chain	CO8A1	P27658	1295	COL8A1	Human	RFU	Protein	40	1823.8	1823.8	0.983	PASS	0.955	0.985	0.899	0.996	0.934	0.892	0.95	0.88	0.919	0.947	1.04	0.848	0.969	0.959	0.959	0.988	COL8A1:Collagen alpha-1(VIII) chain
4811-33_3	ITIH4	4811-33_3	SL004739	Inter-alpha-trypsin inhibitor heavy chain H4	ITI heavy chain H4	Q14624	3700	ITIH4	Human	RFU	Protein	0.005	38571.8	38571.8	1.478	FLAG	1.587	1.353	1.422	1.303	1.12	1.256	1.055	1.196	1.309	1.201	1.29	1.436	1.616	1.269	1.554	1.41	ITIH4:Inter-alpha-trypsin inhibitor heavy chain H4
4815-25_3	TXNDC12	4815-25_3	SL016128	Thioredoxin domain-containing protein 12	TXD12	O95881	51060	TXNDC12	Human	RFU	Protein	1	2388.85	2388.85	1.2	PASS	1.186	1.281	1.12	1.232	1.27	1.183	1.319	1.181	1.203	1.306	1.338	1.048	1.23	1.278	1.115	1.253	TXNDC12:Thioredoxin domain-containing protein 12
4829-43_6	SFN	4829-43_6	SL001737	14-3-3 protein sigma	STRATIFIN	P31947	2810	SFN	Human	RFU	Protein	1	628.65	628.65	1.303	PASS	1.164	1.315	1.206	1.3	1.187	1.217	1.201	1.19	1.178	1.219	1.373	1.106	1.336	1.304	1.178	1.269	SFN:14-3-3 protein sigma
4831-4_2	SELL	4831-4_2	SL002823	L-Selectin	sL-Selectin	P14151	6402	SELL	Human	RFU	Protein	0.005	4940.3	4940.3	1.174	PASS	1.26	0.99	1.093	0.953	1.027	1.066	1.164	0.991	1.129	1.002	1.032	1.136	1.295	1.036	1.163	0.971	SELL:L-Selectin
4832-75_2	TNFRSF10A	4832-75_2	SL004156	Tumor necrosis factor receptor superfamily member 10A	TRAIL R1	O00220	8797	TNFRSF10A	Human	RFU	Protein	40	1216.85	1216.85	1.94	FLAG	1.944	2.179	2.334	2.338	2.382	2.232	2.286	2.381	2.168	2.369	2.295	2.098	1.889	2.31	2.112	2.275	TNFRSF10A:Tumor necrosis factor receptor superfamily member 10A
4834-61_2	EPHA2	4834-61_2	SL002654	Ephrin type-A receptor 2	Epithelial cell kinase	P29317	1969	EPHA2	Human	RFU	Protein	40	2305.95	2305.95	0.822	PASS	0.797	0.862	0.927	0.934	0.759	0.775	0.763	0.812	0.821	0.8	0.871	0.866	0.844	0.878	0.916	0.917	EPHA2:Ephrin type-A receptor 2
4840-73_1	CSF3	4840-73_1	SL001729	Granulocyte colony-stimulating factor	G-CSF	P09919	1440	CSF3	Human	RFU	Protein	40	1666.3	1666.3	1.022	PASS	1.014	1.101	0.932	1.055	0.862	0.841	1.072	0.857	0.91	0.899	1.104	0.858	1.098	0.963	0.986	0.998	CSF3:Granulocyte colony-stimulating factor
4842-62_2	GPC3	4842-62_2	SL000070	Glypican-3	Glypican 3	P51654	2719	GPC3	Human	RFU	Protein	40	983.45	983.45	1.122	PASS	1.108	1.106	1.054	1.163	0.943	1.022	0.963	1.008	1.039	1.05	1.111	1.051	1.148	1.101	1.112	1.138	GPC3:Glypican-3
4851-25_1	IL1A	4851-25_1	SL000125	Interleukin-1 alpha	IL-1a	P01583	3552	IL1A	Human	RFU	Protein	40	881.95	881.95	0.763	PASS	0.829	0.847	0.875	0.917	0.978	0.854	0.994	0.882	0.879	0.878	0.895	0.842	0.753	0.841	0.864	0.844	IL1A:Interleukin-1 alpha
4859-6_1	BMPR1A	4859-6_1	SL004080	Bone morphogenetic protein receptor type-1A	BMPR1A	P36894	657	BMPR1A	Human	RFU	Protein	40	763.4	763.4	0.677	PASS	0.927	0.702	0.825	0.724	0.725	0.771	0.767	0.764	0.826	0.709	0.697	1.051	0.662	0.723	0.918	0.745	BMPR1A:Bone morphogenetic protein receptor type-1A
4862-63_1	BMPR2	4862-63_1	SL004133	Bone morphogenetic protein receptor type-2	BMP RII	Q13873	659	BMPR2	Human	RFU	Protein	40	720.3	720.3	0.858	PASS	0.906	1.016	1.021	1.017	0.947	0.876	1.03	0.898	0.847	0.891	0.977	0.967	0.892	0.916	0.965	0.946	BMPR2:Bone morphogenetic protein receptor type-2
4866-59_2	NTRK2	4866-59_2	SL004160	BDNF/NT-3 growth factors receptor	TrkB	Q16620	4915	NTRK2	Human	RFU	Protein	1	1000.5	1000.5	1.213	PASS	1.125	1.235	1.149	1.099	1.13	1.205	1.294	1.191	1.124	1.267	1.203	0.96	1.13	1.221	1.149	1.197	NTRK2:BDNF/NT-3 growth factors receptor
4867-15_2	VEGFA	4867-15_2	SL003310	Vascular endothelial growth factor A; isoform 121	VEGF121	P15692	7422	VEGFA	Human	RFU	Protein	40	641.3	641.3	0.899	PASS	0.993	0.918	1.004	0.943	0.903	0.901	0.84	0.922	0.916	0.893	0.909	1.124	1.082	0.915	1.092	0.984	VEGFA:Vascular endothelial growth factor A; isoform 121
4874-3_1	ANG	4874-3_1	SL000003	Angiogenin	Angiogenin	P03950	283	ANG	Human	RFU	Protein	0.005	3442.95	3442.95	0.899	PASS	0.848	0.924	0.948	0.881	0.926	0.901	1.052	0.934	0.924	0.977	0.907	0.785	0.81	1.018	0.92	0.977	ANG:Angiogenin
4876-32_1	F9	4876-32_1	SL000357	Coagulation factor IX	Coagulation Factor IX	P00740	2158	F9	Human	RFU	Protein	0.005	10859.8	10859.8	1.029	PASS	0.967	1.007	1.032	1.062	1.147	1.145	1.05	1.124	1.131	1.208	1.042	0.984	1.011	1.062	1.065	1.04	F9:Coagulation factor IX
4878-3_1	F10	4878-3_1	SL000360	Coagulation Factor X	Coagulation Factor X	P00742	2159	F10	Human	RFU	Protein	0.005	6419.65	6419.65	1.096	PASS	1.179	1.077	1.167	1.251	1.325	1.205	1.106	1.158	1.338	1.243	1.197	1.177	1.109	1.159	1.291	1.114	F10:Coagulation Factor X
4880-21_1	GDF2	4880-21_1	SL007756	Growth/differentiation factor 2	GDF2	Q9UK05	2658	GDF2	Human	RFU	Protein	40	2312.2	2312.2	0.766	PASS	0.726	0.873	0.728	0.87	0.901	0.828	0.901	0.881	0.839	0.889	0.895	0.766	0.796	0.82	0.813	0.882	GDF2:Growth/differentiation factor 2
4883-56_2	INS	4883-56_2	SL000021	Insulin	Insulin	P01308	3630	INS	Human	RFU	Protein	40	173.75	173.75	0.797	PASS	0.848	0.972	0.901	0.898	1.028	1.013	1.125	0.982	0.924	1.01	0.912	0.798	0.746	0.88	0.871	0.913	INS:Insulin
4886-3_1	CCL7	4886-3_1	SL000516	C-C motif chemokine 7	MCP-3	P80098	6354	CCL7	Human	RFU	Protein	40	547.75	547.75	0.627	PASS	0.653	0.725	0.683	0.692	0.738	0.684	0.842	0.729	0.691	0.748	0.704	0.638	0.636	0.732	0.655	0.743	CCL7:C-C motif chemokine 7
4889-82_1	WNT7A	4889-82_1	SL009951	Protein Wnt-7a	WNT7A	O00755	7476	WNT7A	Human	RFU	Protein	40	235.6	235.6	0.598	FLAG	0.684	0.781	0.947	0.915	1.045	0.891	0.931	0.998	0.816	0.976	0.809	0.969	0.574	0.88	0.785	0.842	WNT7A:Protein Wnt-7a
4890-10_1	POMC	4890-10_1	SL003461	Corticotropin	ACTH	P01189	5443	POMC	Human	RFU	Protein	40	363.1	363.1	0.75	PASS	0.815	0.91	1.004	0.952	1.045	0.914	0.982	0.979	0.844	0.952	0.873	0.952	0.72	0.92	0.893	0.942	POMC:Corticotropin
4891-50_1	GCG	4891-50_1	SL000433	Glucagon	Glucagon	P01275	2641	GCG	Human	RFU	Protein	40	4842.65	4842.65	0.656	PASS	0.69	0.68	0.685	0.666	0.612	0.61	0.749	0.641	0.664	0.635	0.665	0.649	0.641	0.678	0.741	0.736	GCG:Glucagon
4900-8_1	C3	4900-8_1	SL000313	C3a anaphylatoxin	C3a	P01024	718	C3	Human	RFU	Protein	0.005	444.85	444.85	1.269	PASS	1.355	1.346	0.853	1.362	1.362	1.365	0.888	0.914	1.225	1.177	0.771	1.299	1.187	0.876	0.96	1.133	C3:C3a anaphylatoxin
4903-72_1	PPP3CA PPP3R1	4903-72_1	SL003657	Calcineurin	Calcineurin	Q08209 P63098	5530 5534	PPP3CA PPP3R1	Human	RFU	Protein	1	695.85	695.85	1.289	PASS	1.342	1.26	1.263	1.366	1.146	1.144	1.122	1.212	1.256	1.25	1.293	1.169	1.281	1.315	1.294	1.319	PPP3CA PPP3R1:Calcineurin
4904-7_1	CASP2	4904-7_1	SL003710	Caspase-2	Caspase-2	P42575	835	CASP2	Human	RFU	Protein	40	296.25	296.25	0.742	PASS	0.775	0.893	0.934	0.927	1.064	0.911	1.015	1.019	0.941	1.075	0.901	0.967	0.7	0.978	0.885	0.944	CASP2:Caspase-2
4905-63_1	COTL1	4905-63_1	SL004814	Coactosin-like protein	Coactosin-like protein	Q14019	23406	COTL1	Human	RFU	Protein	40	1973.1	1973.1	0.753	FLAG	0.677	0.793	0.598	0.738	0.642	0.628	0.74	0.647	0.65	0.67	0.78	0.622	0.835	0.689	0.618	0.718	COTL1:Coactosin-like protein
4906-35_1	F5	4906-35_1	SL000622	Coagulation Factor V	Coagulation Factor V	P12259	2153	F5	Human	RFU	Protein	0.005	60874.1	60874.1	2.557	FLAG	1.68	1.885	1.57	2.284	1.533	1.816	1.046	1.699	2.154	1.802	2.507	2.046	3.858	1.643	1.847	1.564	F5:Coagulation Factor V
4907-56_1	FGA FGB FGG	4907-56_1	SL000022	D-dimer	D-dimer	P02671 P02675 P02679	2243 2244 2266	FGA FGB FGG	Human	RFU	Protein	0.005	14061.4	14061.4	1.384	FLAG	1.186	1.336	1.233	1.351	1.065	1.102	1.15	1.127	1.1	1.155	1.383	1.094	1.425	1.358	1.188	1.41	FGA FGB FGG:D-dimer
4908-6_1	ENG	4908-6_1	SL004482	Endoglin	Endoglin	P17813	2022	ENG	Human	RFU	Protein	40	1483.9	1483.9	0.533	FLAG	0.636	0.619	0.488	0.599	0.525	0.542	0.592	0.521	0.546	0.55	0.577	0.467	0.694	0.519	0.54	0.573	ENG:Endoglin
4909-68_1	LGALS8	4909-68_1	SL005167	Galectin-8	Galectin-8	O00214	3964	LGALS8	Human	RFU	Protein	40	345.8	345.8	0.883	PASS	0.921	1.06	1.158	1.121	1.104	1.027	1.06	1.103	1.033	1.1	1.055	1.135	0.85	1.108	1.079	1.131	LGALS8:Galectin-8
4910-21_1	PLA2G1B	4910-21_1	SL004064	Phospholipase A2	GIB	P04054	5319	PLA2G1B	Human	RFU	Protein	40	834.8	834.8	0.846	PASS	0.826	0.949	0.794	0.877	0.824	0.816	0.961	0.796	0.814	0.862	0.949	0.764	0.963	0.82	0.784	0.877	PLA2G1B:Phospholipase A2
4911-49_2	GSTP1	4911-49_2	SL003643	Glutathione S-transferase P	Glutathione S-transferase Pi	P09211	2950	GSTP1	Human	RFU	Protein	40	3371.25	3371.25	0.941	PASS	0.833	0.885	0.789	0.829	0.631	0.689	0.72	0.666	0.737	0.714	0.857	0.771	0.929	0.785	0.831	0.832	GSTP1:Glutathione S-transferase P
4912-17_1	GOT1	4912-17_1	SL000280	Aspartate aminotransferase; cytoplasmic	GOT1	P17174	2805	GOT1	Human	RFU	Protein	40	3378.4	3378.4	0.627	FLAG	0.563	0.684	0.516	0.664	0.523	0.519	0.668	0.55	0.543	0.53	0.713	0.555	0.689	0.609	0.465	0.645	GOT1:Aspartate aminotransferase; cytoplasmic
4913-78_1	CCL16	4913-78_1	SL003300	C-C motif chemokine 16	HCC-4	O15467	6360	CCL16	Human	RFU	Protein	1	28755	28755	1.049	PASS	1.046	1.004	1.074	1.021	1.076	1.065	1.174	1.037	1.123	1.075	1.027	0.96	0.975	1.112	1.08	1.086	CCL16:C-C motif chemokine 16
4914-10_1	CGA CGB	4914-10_1	SL001766	Human Chorionic Gonadotropin	HCG	P01215;P01233	1081 1082	CGA CGB	Human	RFU	Protein	40	3130.85	3130.85	1.11	PASS	1.02	1.104	1.019	1.078	1.057	1.055	1.049	1.029	1.061	1.102	1.119	1.001	1.104	1.099	1.041	1.091	CGA CGB:Human Chorionic Gonadotropin
4915-64_2	HBA1 HBB	4915-64_2	SL000836	Hemoglobin	Hemoglobin	P69905; P68871	3039 3043	HBA1 HBB	Human	RFU	Protein	1	3572.75	3572.75	2.822	FLAG	2.956	2.794	2.646	2.614	1.89	2.263	2.109	2.561	2.039	2.333	2.307	1.833	3.018	2.499	2.134	2.297	HBA1 HBB:Hemoglobin
4916-2_1	IGHD IGK@ IGL@	4916-2_1	SL000460	Immunoglobulin D	IgD	P01880	3495 50802 3535	IGHD IGK@ IGL@	Human	RFU	Protein	1	29402.7	29402.7	1.098	PASS	1	1.076	0.979	1.078	0.992	0.954	1.144	0.892	1.052	0.978	1.132	0.851	1.079	1.021	1.04	1.015	IGHD IGK@ IGL@:Immunoglobulin D
4917-62_1	ITGAV ITGB5	4917-62_1	SL003182	Integrin alpha-V: beta-5 complex	Integrin aVb5	P06756; P18084	3685 3693	ITGAV ITGB5	Human	RFU	Protein	1	1088.1	1088.1	0.642	FLAG	0.591	0.643	0.593	0.611	0.625	0.622	0.612	0.636	0.638	0.641	0.662	0.539	0.6	0.67	0.587	0.646	ITGAV ITGB5:Integrin alpha-V: beta-5 complex
4920-10_1	LYZ	4920-10_1	SL000510	Lysozyme C	Lysozyme	P61626	4069	LYZ	Human	RFU	Protein	1	94601.5	94601.5	1.11	PASS	0.983	1.014	1.042	1.05	0.882	0.93	0.894	0.841	0.949	0.841	1.058	0.969	1.045	1.029	1.033	1.166	LYZ:Lysozyme C
4922-13_1	CCL19	4922-13_1	SL003189	C-C motif chemokine 19	MIP-3b	Q99731	6363	CCL19	Human	RFU	Protein	40	403.15	403.15	0.714	PASS	0.879	0.825	0.816	0.811	0.849	0.817	0.889	0.854	0.813	0.842	0.786	0.811	0.798	0.794	0.818	0.814	CCL19:C-C motif chemokine 19
4923-79_1	AMH	4923-79_1	SL005201	Muellerian-inhibiting factor	MIS	P03971	268	AMH	Human	RFU	Protein	1	9070.2	9070.2	1.023	PASS	0.871	0.966	0.811	1.017	0.801	0.684	1.293	0.854	0.954	0.852	1.245	0.743	1.023	0.94	0.878	0.917	AMH:Muellerian-inhibiting factor
4924-32_1	MMP1	4924-32_1	SL000521	Interstitial collagenase	MMP-1	P03956	4312	MMP1	Human	RFU	Protein	1	825.2	825.2	1.086	PASS	1.116	1.125	1.085	1.174	1.052	1.018	1.074	1.042	1.083	1.106	1.151	1.02	1.15	1.169	1.162	1.177	MMP1:Interstitial collagenase
4925-54_2	MMP13	4925-54_2	SL000523	Collagenase 3	MMP-13	P45452	4322	MMP13	Human	RFU	Protein	40	655.15	655.15	1.006	PASS	0.932	0.987	0.925	0.966	0.86	0.858	0.894	0.857	0.888	0.895	1.001	0.925	0.946	0.931	0.956	0.961	MMP13:Collagenase 3
4929-55_1	SHBG	4929-55_1	SL005102	Sex hormone-binding globulin	SHBG	P04278	6462	SHBG	Human	RFU	Protein	0.005	4751.55	4751.55	1.359	PASS	1.336	1.279	1.228	1.254	1.239	1.231	1.154	1.193	1.228	1.243	1.372	1.32	1.392	1.286	1.295	1.287	SHBG:Sex hormone-binding globulin
4930-21_1	STC1	4930-21_1	SL005789	Stanniocalcin-1	Stanniocalcin-1	P52823	6781	STC1	Human	RFU	Protein	1	1847.3	1847.3	1.039	PASS	1.042	1.06	1.052	1.053	1.087	1.048	1.094	1.083	1.117	1.182	1.064	1.014	0.99	1.156	1.038	1.092	STC1:Stanniocalcin-1
4931-59_1	F3	4931-59_1	SL000024	Tissue Factor	TF	P13726	2152	F3	Human	RFU	Protein	40	1211.75	1211.75	0.771	PASS	0.709	0.846	0.73	0.804	0.797	0.771	0.889	0.774	0.796	0.834	0.835	0.729	0.743	0.808	0.745	0.782	F3:Tissue Factor
4956-2_1	EREG	4956-2_1	SL000139	Epiregulin	EPI	O14944	2069	EREG	Human	RFU	Protein	40	777.6	777.6	0.933	PASS	0.904	1.016	0.961	1.004	0.916	0.895	1.013	0.929	0.885	0.975	1.002	0.947	0.923	0.967	0.949	1.02	EREG:Epiregulin
4957-1_2	RPSA	4957-1_2	SL004605	40S ribosomal protein SA	40S ribosomal protein SA	P08865	3921	RPSA	Human	RFU	Protein	40	1745.8	1745.8	1.109	PASS	0.959	1.119	0.899	1.008	0.873	0.876	0.953	0.878	0.928	0.914	1.141	1.028	1.057	0.993	0.987	1.01	RPSA:40S ribosomal protein SA
4959-2_1	AGR2	4959-2_1	SL004925	Anterior gradient protein 2 homolog	AGR2	O95994	10551	AGR2	Human	RFU	Protein	40	677.05	677.05	0.867	PASS	0.932	0.959	1.113	1.1	1.01	1.003	0.946	0.99	0.911	0.99	1.003	1.143	0.858	1.023	0.958	1.038	AGR2:Anterior gradient protein 2 homolog
4960-72_1	ANXA1	4960-72_1	SL004208	Annexin A1	annexin I	P04083	301	ANXA1	Human	RFU	Protein	40	4137	4137	0.696	PASS	0.671	0.732	0.636	0.727	0.656	0.623	0.845	0.676	0.691	0.692	0.729	0.625	0.776	0.695	0.711	0.733	ANXA1:Annexin A1
4961-17_1	ANXA2	4961-17_1	SL004209	Annexin A2	annexin II	P07355	302	ANXA2	Human	RFU	Protein	40	4695.35	4695.35	0.705	PASS	0.694	0.727	0.66	0.692	0.696	0.689	0.72	0.712	0.687	0.746	0.697	0.644	0.699	0.702	0.667	0.761	ANXA2:Annexin A2
4962-52_1	CDNF	4962-52_1	SL012538	Cerebral dopamine neurotrophic factor	ARMEL	Q49AH0	441549	CDNF	Human	RFU	Protein	40	3361.95	3361.95	0.886	PASS	1.235	0.911	0.925	0.874	0.848	0.889	1.013	0.823	0.994	0.868	0.903	0.965	1.024	0.865	0.929	0.872	CDNF:Cerebral dopamine neurotrophic factor
4963-19_1	ARPP19	4963-19_1	SL011708	cAMP-regulated phosphoprotein 19	ARP19	P56211	10776	ARPP19	Human	RFU	Protein	40	1047.25	1047.25	1.156	FLAG	1.247	1.24	1.278	1.297	1.406	1.36	1.415	1.367	1.38	1.457	1.273	1.274	1.066	1.316	1.337	1.271	ARPP19:cAMP-regulated phosphoprotein 19
4964-67_1	ERAP1	4964-67_1	SL007729	Endoplasmic reticulum aminopeptidase 1	ARTS1	Q9NZ08	51752	ERAP1	Human	RFU	Protein	40	67590.9	67590.9	1.54	FLAG	1.789	1.124	1.223	1.071	0.882	1.113	0.811	0.874	1.195	0.887	1.056	1.528	1.454	1.076	1.357	1.23	ERAP1:Endoplasmic reticulum aminopeptidase 1
4965-27_1	ATP5B	4965-27_1	SL005675	ATP synthase subunit beta; mitochondrial	ATP synthase beta chain	P06576	506	ATP5B	Human	RFU	Protein	40	2433.25	2433.25	3.255	FLAG	3.344	2.069	2.667	1.76	1.342	1.883	1.398	1.485	2.162	1.347	1.933	3.005	4.148	1.873	2.26	1.841	ATP5B:ATP synthase subunit beta; mitochondrial
4967-1_1	C1QBP	4967-1_1	SL008177	Complement component 1 Q subcomponent-binding protein; mitochondrial	C1QBP	Q07021	708	C1QBP	Human	RFU	Protein	1	4315.4	4315.4	1.217	PASS	1.052	1.193	1.026	1.157	0.995	1.068	1.059	0.993	1.037	1.025	1.26	1.069	1.335	1.121	1.036	1.099	C1QBP:Complement component 1 Q subcomponent-binding protein; mitochondrial
4968-50_1	CAPG	4968-50_1	SL008099	Macrophage-capping protein	CAPG	P40121	822	CAPG	Human	RFU	Protein	40	975.15	975.15	0.632	PASS	0.604	0.662	0.611	0.655	0.677	0.665	0.71	0.655	0.705	0.667	0.671	0.664	0.6	0.702	0.652	0.703	CAPG:Macrophage-capping protein
4969-2_1	CA1	4969-2_1	SL004866	Carbonic anhydrase 1	Carbonic anhydrase I	P00915	759	CA1	Human	RFU	Protein	1	23484.3	23484.3	1.054	PASS	1.158	0.968	1.068	0.909	0.996	1.115	0.983	1.012	1.047	0.951	0.944	1.022	1.058	0.929	1.031	0.985	CA1:Carbonic anhydrase 1
4970-55_1	CA2	4970-55_1	SL000339	Carbonic anhydrase 2	carbonic anhydrase II	P00918	760	CA2	Human	RFU	Protein	40	339.5	339.5	0.886	PASS	0.904	0.967	1.094	1.059	1.064	1.019	1.006	1.032	1.04	1.074	0.973	1.088	0.853	1.026	1.084	1.011	CA2:Carbonic anhydrase 2
4971-1_1	CTSZ	4971-1_1	SL008380	Cathepsin Z	CATZ	Q9UBR2	1522	CTSZ	Human	RFU	Protein	1	4467.05	4467.05	1.065	PASS	1.022	1.112	0.954	1.098	1.053	1.068	1.132	0.979	1.036	1.102	1.212	0.926	1.11	1.044	0.981	1.012	CTSZ:Cathepsin Z
4973-18_1	BIRC3	4973-18_1	SL003728	Baculoviral IAP repeat-containing protein 3	cIAP-2	Q13489	330	BIRC3	Human	RFU	Protein	40	225.25	225.25	1.012	FLAG	1.461	1.201	1.36	1.125	1.224	1.403	1.139	1.163	1.191	1.116	1.12	1.757	1.206	1.056	1.38	1.06	BIRC3:Baculoviral IAP repeat-containing protein 3
4976-57_1	CRK	4976-57_1	SL013240	Adapter molecule crk	CRK	P46108	1398	CRK	Human	RFU	Protein	40	3779.15	3779.15	0.523	FLAG	0.565	0.522	0.539	0.495	0.476	0.487	0.576	0.498	0.484	0.493	0.523	0.478	0.558	0.489	0.508	0.537	CRK:Adapter molecule crk
4978-54_2	DBNL	4978-54_2	SL011628	Drebrin-like protein	DBNL	Q9UJU6	28988	DBNL	Human	RFU	Protein	1	2025.6	2025.6	1.12	PASS	1.259	1.135	0.952	1.026	0.899	0.861	1.075	0.901	0.923	0.928	1.239	1.133	1.071	0.938	1.045	0.989	DBNL:Drebrin-like protein
4979-34_2	DPT	4979-34_2	SL008178	Dermatopontin	DERM	Q07507	1805	DPT	Human	RFU	Protein	1	3912.6	3912.6	1.37	FLAG	1.256	1.282	1.368	1.175	1.121	1.244	1.145	1.258	1.272	1.147	1.37	1.13	1.115	1.332	1.439	1.225	DPT:Dermatopontin
4981-6_1	DSC3	4981-6_1	SL008709	Desmocollin-3	DSC3	Q14574	1825	DSC3	Human	RFU	Protein	40	288.7	288.7	0.634	PASS	0.742	0.746	0.914	0.861	1.019	0.92	0.924	0.99	0.886	0.929	0.765	0.992	0.69	0.843	0.836	0.822	DSC3:Desmocollin-3
4982-54_1	PI3	4982-54_1	SL004458	Elafin	Elafin	P19957	5266	PI3	Human	RFU	Protein	1	8520.4	8520.4	0.932	PASS	1.25	0.911	1.028	0.973	0.92	0.895	0.925	0.887	0.957	0.883	0.914	0.926	0.904	0.97	1.067	0.958	PI3:Elafin
4983-6_1	ERP29	4983-6_1	SL003522	Endoplasmic reticulum resident protein 29	ERP29	P30040	10961	ERP29	Human	RFU	Protein	0.005	6124	6124	1.36	FLAG	1.182	1.615	1.087	1.36	1.073	1.119	1.219	1.123	1.322	1.195	1.585	1.294	1.581	1.265	1.213	1.18	ERP29:Endoplasmic reticulum resident protein 29
4984-83_1	ESD	4984-83_1	SL006378	S-formylglutathione hydrolase	Esterase D	P10768	2098	ESD	Human	RFU	Protein	40	4460.8	4460.8	0.649	FLAG	0.547	0.633	0.529	0.612	0.521	0.558	0.551	0.546	0.579	0.582	0.619	0.497	0.653	0.592	0.545	0.595	ESD:S-formylglutathione hydrolase
4985-11_1	FABP5	4985-11_1	SL005352	Fatty acid-binding protein; epidermal	FABPE	Q01469	2171	FABP5	Human	RFU	Protein	40	725.6	725.6	0.93	PASS	0.887	0.997	0.881	0.958	0.885	0.926	0.993	0.872	0.953	0.959	0.983	0.9	1.004	0.919	0.857	0.933	FABP5:Fatty acid-binding protein; epidermal
4986-59_1	PTK2	4986-59_1	SL012248	Focal adhesion kinase 1	FAK1	Q05397	5747	PTK2	Human	RFU	Protein	40	250.4	250.4	0.886	PASS	0.977	1.006	1.122	1.04	1.175	1.14	1.108	1.135	1.112	1.103	1.006	1.075	0.949	1.013	1.01	1.023	PTK2:Focal adhesion kinase 1
4987-17_1	FCAR	4987-17_1	SL010373	Immunoglobulin alpha Fc receptor	FCAR	P24071	2204	FCAR	Human	RFU	Protein	40	191.9	191.9	1.053	PASS	1.147	1.124	1.198	1.1	1.164	1.244	1.189	1.138	1.067	1.172	1.102	1.169	1.06	1.114	1.21	1.084	FCAR:Immunoglobulin alpha Fc receptor
4988-49_2	FGFR4	4988-49_2	SL002036	Fibroblast growth factor receptor 4	FGFR4	P22455	2264	FGFR4	Human	RFU	Protein	40	1378.15	1378.15	1.024	PASS	0.924	1.032	0.91	0.966	0.847	0.871	0.929	0.856	0.914	0.917	1.078	0.864	0.967	1.006	0.971	1.004	FGFR4:Fibroblast growth factor receptor 4
4989-7_1	FGG	4989-7_1	SL003341	Fibrinogen gamma chain	Fibrinogen g-chain dimer	P02679	2266	FGG	Human	RFU	Protein	0.005	65317.9	65317.9	1.414	FLAG	1.222	1.289	1.314	1.305	1.176	1.227	1.165	1.195	1.154	1.152	1.336	1.184	1.344	1.317	1.261	1.364	FGG:Fibrinogen gamma chain
4990-87_1	GP1BA	4990-87_1	SL006460	Platelet glycoprotein Ib alpha chain	GP1BA	P07359	2811	GP1BA	Human	RFU	Protein	1	1233.65	1233.65	1.231	PASS	1.127	1.233	1.194	1.136	1.211	1.297	1.248	1.205	1.211	1.265	1.261	1.007	1.204	1.227	1.173	1.171	GP1BA:Platelet glycoprotein Ib alpha chain
4991-12_1	GPC5	4991-12_1	SL012469	Glypican-5	GPC5	P78333	2262	GPC5	Human	RFU	Protein	40	943.95	943.95	1.108	FLAG	1.493	1.024	0.961	0.982	0.98	0.974	1.133	0.951	1.221	1.008	1.059	1.288	1.122	0.961	1.04	0.958	GPC5:Glypican-5
4992-49_1	GRN	4992-49_1	SL007173	Granulins	GRN	P28799	2896	GRN	Human	RFU	Protein	1	23992	23992	1.111	PASS	1.123	1.034	1.112	1.003	1.18	1.199	1.021	1.069	1.169	1.031	1.009	1.029	1.062	1.038	1.083	1.062	GRN:Granulins
4993-16_1	GSTA3	4993-16_1	SL000670	Glutathione S-transferase A3	GSTA3	Q16772	2940	GSTA3	Human	RFU	Protein	40	252.9	252.9	0.91	PASS	1.037	0.822	0.997	0.854	0.789	0.858	0.763	0.827	0.907	0.752	0.846	1.111	0.763	0.852	1.037	0.814	GSTA3:Glutathione S-transferase A3
4994-178_1	HNRNPK	4994-178_1	SL002756	Heterogeneous nuclear ribonucleoprotein K	hnRNP K	P61978	3190	HNRNPK	Human	RFU	Protein	40	306.45	306.45	1.006	PASS	1.189	1.093	1.208	1.189	1.221	1.114	1.178	1.145	1.245	1.181	1.137	1.259	1.147	1.14	1.156	1.141	HNRNPK:Heterogeneous nuclear ribonucleoprotein K
4995-16_1	HPGD	4995-16_1	SL003930	15-hydroxyprostaglandin dehydrogenase [NAD(+)]	HPG-	P15428	3248	HPGD	Human	RFU	Protein	1	998	998	0.982	PASS	0.986	0.943	0.831	0.984	0.904	0.882	0.933	0.841	0.987	0.862	1.006	1.106	0.982	0.904	0.897	0.874	HPGD:15-hydroxyprostaglandin dehydrogenase [NAD(+)]
4996-66_1	HRG	4996-66_1	SL006448	Histidine-rich glycoprotein	HRG	P04196	3273	HRG	Human	RFU	Protein	0.005	4022.1	4022.1	1.026	FLAG	1.707	1.28	1.638	1.036	1.02	1.497	1.268	1.036	0.999	1.339	1.052	1.296	1.692	0.958	1.08	0.916	HRG:Histidine-rich glycoprotein
4997-19_1	EIF4A3	4997-19_1	SL011616	Eukaryotic initiation factor 4A-III	IF4A3	P38919	9775	EIF4A3	Human	RFU	Protein	40	602.95	602.95	0.928	PASS	1.204	1.007	1.107	1.122	1.159	1.132	1.098	1.148	1.126	1.149	1.028	1.178	0.985	1.078	1.087	1.107	EIF4A3:Eukaryotic initiation factor 4A-III
4998-50_2	JAK2	4998-50_2	SL007025	Tyrosine-protein kinase JAK2	JAK2	O60674	3717	JAK2	Human	RFU	Protein	1	122873	122873	1.226	PASS	0.962	1.12	0.988	1.105	0.846	0.874	0.86	0.835	0.92	0.849	1.15	0.86	1.077	1.07	0.962	1.143	JAK2:Tyrosine-protein kinase JAK2
5000-52_1	LGALS3BP	5000-52_1	SL006522	Galectin-3-binding protein	LG3BP	Q08380	3959	LGALS3BP	Human	RFU	Protein	1	1072.85	1072.85	1.212	PASS	1.083	1.112	0.813	1.065	0.911	0.894	1.342	0.857	0.994	1.019	1.392	0.87	1.256	1.006	0.914	0.932	LGALS3BP:Galectin-3-binding protein
5001-6_2	SCGB2A1	5001-6_2	SL001973	Mammaglobin-B	Mammaglobin 2	O75556	4246	SCGB2A1	Human	RFU	Protein	1	7542.75	7542.75	1.104	PASS	0.932	1.05	0.86	1.05	0.87	0.844	0.907	0.824	0.846	0.85	1.202	0.835	1.072	0.986	0.824	0.982	SCGB2A1:Mammaglobin-B
5002-76_1	MMP14	5002-76_1	SL002646	Matrix metalloproteinase-14	MMP-14	P50281	4323	MMP14	Human	RFU	Protein	40	1663.1	1663.1	1.737	FLAG	1.463	1.711	1.632	1.679	1.587	1.556	1.419	1.532	1.549	1.722	1.603	1.383	1.611	1.594	1.682	1.66	MMP14:Matrix metalloproteinase-14
5004-69_1	MAPK11	5004-69_1	SL007453	Mitogen-activated protein kinase 11	MK11	Q15759	5600	MAPK11	Human	RFU	Protein	40	775.6	775.6	0.846	PASS	0.847	0.928	0.9	0.957	0.901	0.824	0.919	0.874	0.872	0.918	0.938	0.888	0.842	0.929	0.897	0.963	MAPK11:Mitogen-activated protein kinase 11
5005-4_1	MAPK12	5005-4_1	SL007281	Mitogen-activated protein kinase 12	MK12	P53778	6300	MAPK12	Human	RFU	Protein	40	514.75	514.75	0.708	PASS	0.786	0.833	0.871	0.919	1.027	0.962	0.999	0.975	0.905	1.017	0.86	0.864	0.71	0.903	0.847	0.905	MAPK12:Mitogen-activated protein kinase 12
5006-71_1	MAPK13	5006-71_1	SL006993	Mitogen-activated protein kinase 13	MK13	O15264	5603	MAPK13	Human	RFU	Protein	40	490.9	490.9	1.175	FLAG	1.12	1.026	1.225	1.071	1.08	1.108	1.027	1.128	1.345	1.073	1.014	1.468	0.939	1.064	1.518	1.069	MAPK13:Mitogen-activated protein kinase 13
5007-1_1	MAPK14	5007-1_1	SL006920	Mitogen-activated protein kinase 14	MAPK14	Q16539	1432	MAPK14	Human	RFU	Protein	1	1056.85	1056.85	1.003	PASS	1.178	0.941	0.922	0.91	0.982	0.998	0.929	0.988	0.972	0.992	0.91	0.912	1.132	0.905	0.933	0.934	MAPK14:Mitogen-activated protein kinase 14
5008-51_1	SOD2	5008-51_1	SL001815	Superoxide dismutase [Mn]; mitochondrial	Mn SOD	P04179	6648	SOD2	Human	RFU	Protein	1	49559.4	49559.4	1.57	FLAG	1.615	1.419	1.201	1.299	1.051	1.184	1.351	1.008	1.248	0.999	1.515	1.182	1.793	1.083	1.149	1.109	SOD2:Superoxide dismutase [Mn]; mitochondrial
5009-11_1	MSN	5009-11_1	SL005846	Moesin	Moesin	P26038	4478	MSN	Human	RFU	Protein	40	879.4	879.4	0.688	PASS	0.67	0.738	0.714	0.76	0.671	0.646	0.713	0.684	0.671	0.707	0.746	0.643	0.683	0.719	0.665	0.729	MSN:Moesin
5011-11_1	NAMPT	5011-11_1	SL003685	Nicotinamide phosphoribosyltransferase	PBEF	P43490	10135	NAMPT	Human	RFU	Protein	40	507.15	507.15	0.698	PASS	0.717	0.814	0.751	0.84	0.885	0.802	0.792	0.7	0.76	0.783	0.821	0.692	0.725	0.694	0.645	0.706	NAMPT:Nicotinamide phosphoribosyltransferase
5012-67_1	AK1	5012-67_1	SL004296	Adenylate kinase isoenzyme 1	Myokinase; human	P00568	203	AK1	Human	RFU	Protein	1	22087.8	22087.8	1.043	PASS	1.005	1.001	0.999	0.969	1.035	1.038	1.069	1.006	1.039	1.052	0.997	0.963	0.976	1.073	1.031	1.05	AK1:Adenylate kinase isoenzyme 1
5013-2_1	CLIC1	5013-2_1	SL004915	Chloride intracellular channel protein 1	NCC27	O00299	1192	CLIC1	Human	RFU	Protein	1	2195.3	2195.3	1.161	PASS	1.075	1.025	0.898	1.008	0.922	0.89	0.851	0.88	0.931	0.897	0.979	0.852	1.002	0.937	0.938	0.776	CLIC1:Chloride intracellular channel protein 1
5014-49_1	NCK1	5014-49_1	SL006091	Cytoplasmic protein NCK1	NCK1	P16333	4690	NCK1	Human	RFU	Protein	40	842.85	842.85	1.04	PASS	1.087	1.116	1.121	1.168	1.166	1.106	1.188	1.126	1.087	1.163	1.164	1.084	1.068	1.139	1.089	1.158	NCK1:Cytoplasmic protein NCK1
5015-15_1	PLA2G7	5015-15_1	SL003440	Platelet-activating factor acetylhydrolase	PAFAH	Q13093	7941	PLA2G7	Human	RFU	Protein	0.005	784.55	784.55	1.45	FLAG	1.32	1.564	1.224	1.515	1.244	1.31	1.435	1.178	1.249	1.217	1.642	1.206	1.637	1.32	1.175	1.282	PLA2G7:Platelet-activating factor acetylhydrolase
5016-61_2	PARK7	5016-61_2	SL008933	Protein deglycase DJ-1	PARK7	Q99497	11315	PARK7	Human	RFU	Protein	40	419.1	419.1	0.975	PASS	0.891	1.033	0.853	0.868	0.874	0.841	1.004	0.833	0.871	0.927	0.998	0.826	0.925	0.86	0.841	0.881	PARK7:Protein deglycase DJ-1
5017-19_1	PRDX5	5017-19_1	SL004932	Peroxiredoxin-5; mitochondrial	Peroxiredoxin-5	P30044	25824	PRDX5	Human	RFU	Protein	40	396.3	396.3	0.952	PASS	1.045	1.195	1.222	1.221	1.344	1.329	1.312	1.291	1.218	1.338	1.145	1.197	1.017	1.183	1.136	1.184	PRDX5:Peroxiredoxin-5; mitochondrial
5018-68_1	PRDX6	5018-68_1	SL005694	Peroxiredoxin-6	Peroxiredoxin-6	P30041	9588	PRDX6	Human	RFU	Protein	0.005	354.75	354.75	1.072	PASS	1.077	0.887	0.92	0.962	0.846	0.951	0.877	0.897	0.931	0.856	0.981	0.966	1.069	0.985	0.888	0.854	PRDX6:Peroxiredoxin-6
5019-16_2	UCHL1	5019-16_2	SL002803	Ubiquitin carboxyl-terminal hydrolase isozyme L1	PGP9.5	P09936	7345	UCHL1	Human	RFU	Protein	1	1310.45	1310.45	1.093	PASS	1.148	1.201	1.013	1.212	0.827	0.804	1.084	0.843	0.854	0.823	1.294	1.012	1.095	1.161	0.836	1.152	UCHL1:Ubiquitin carboxyl-terminal hydrolase isozyme L1
5020-50_1	PGK1	5020-50_1	SL003653	Phosphoglycerate kinase 1	phosphoglycerate kinase 1	P00558	5230	PGK1	Human	RFU	Protein	40	2107.8	2107.8	0.785	FLAG	0.89	0.758	0.636	0.69	0.557	0.626	0.656	0.602	0.653	0.579	0.712	0.857	1.027	0.647	0.742	0.686	PGK1:Phosphoglycerate kinase 1
5021-13_1	PPA1	5021-13_1	SL004914	Inorganic pyrophosphatase	PPase	Q15181	5464	PPA1	Human	RFU	Protein	40	20339	20339	1.419	FLAG	1.332	1.092	1.118	0.963	0.929	1.14	0.797	0.91	1.343	0.834	0.972	1.307	1.529	0.938	1.362	1.061	PPA1:Inorganic pyrophosphatase
5023-23_1	ADSL	5023-23_1	SL009792	Adenylosuccinate lyase	PUR8	P30566	158	ADSL	Human	RFU	Protein	40	4070.45	4070.45	0.855	FLAG	1.509	0.722	0.578	0.67	0.504	0.644	0.857	0.616	0.64	0.503	0.835	1.222	1.165	1.001	0.552	0.903	ADSL:Adenylosuccinate lyase
5024-67_1	RB1	5024-67_1	SL002522	Retinoblastoma-associated protein	Rb	P06400	5925	RB1	Human	RFU	Protein	40	1373.25	1373.25	1.357	FLAG	1.416	1.315	1.415	1.342	1.119	1.23	1.078	1.129	1.129	1.144	1.328	1.595	1.314	1.336	1.359	1.305	RB1:Retinoblastoma-associated protein
5026-66_1	RPS3	5026-66_1	SL008059	40S ribosomal protein S3	RS3	P23396	6188	RPS3	Human	RFU	Protein	40	267.65	267.65	0.919	PASS	1.153	0.95	1.156	1.072	1.202	1.205	1.108	1.224	1.041	1.141	0.971	1.18	0.962	1.062	1.196	1.074	RPS3:40S ribosomal protein S3
5028-59_1	CD163	5028-59_1	SL005764	Scavenger receptor cysteine-rich type 1 protein M130	sCD163	Q86VB7	9332	CD163	Human	RFU	Protein	1	2551.7	2551.7	0.844	PASS	0.852	0.922	0.889	0.932	1.106	1.098	1.035	0.924	0.933	1.1	0.976	0.895	0.85	0.878	0.854	0.874	CD163:Scavenger receptor cysteine-rich type 1 protein M130
5029-3_1	FAP	5029-3_1	SL006528	Prolyl endopeptidase FAP	SEPR	Q12884	2191	FAP	Human	RFU	Protein	1	844.75	844.75	0.931	PASS	0.935	0.961	0.861	0.878	0.909	0.92	1.054	0.878	0.941	0.921	1.003	0.845	1.11	0.883	0.885	0.861	FAP:Prolyl endopeptidase FAP
5030-52_1	SIRT2	5030-52_1	SL006629	NAD-dependent protein deacetylase sirtuin-2	SIRT2	Q8IXJ6	22933	SIRT2	Human	RFU	Protein	40	5018.35	5018.35	1.999	FLAG	1.797	1.341	1.513	1.207	1.058	1.477	1.101	1.025	1.656	1.077	1.297	1.747	2.194	1.159	1.534	1.208	SIRT2:NAD-dependent protein deacetylase sirtuin-2
5031-10_1	SPTAN1	5031-10_1	SL008190	Spectrin alpha chain; non-erythrocytic 1	SPTA2	Q13813	6709	SPTAN1	Human	RFU	Protein	40	335.45	335.45	1.33	FLAG	1.247	1.303	1.334	1.282	1.334	1.35	1.307	1.271	1.349	1.368	1.347	1.54	1.263	1.296	1.483	1.252	SPTAN1:Spectrin alpha chain; non-erythrocytic 1
5032-64_1	SSRP1	5032-64_1	SL009868	FACT complex subunit SSRP1	SSRP1	Q08945	6749	SSRP1	Human	RFU	Protein	40	373.15	373.15	0.835	PASS	0.836	0.966	0.998	1.037	1.064	1.036	1.058	1.036	0.978	1.081	0.993	0.99	0.836	1.051	0.987	1.041	SSRP1:FACT complex subunit SSRP1
5033-27_1	TPM1	5033-27_1	SL004737	Tropomyosin alpha-1 chain	Tropomyosin 1 alpha chain	P09493	7168	TPM1	Human	RFU	Protein	40	828.85	828.85	1.09	PASS	1.131	1.011	1.064	1.026	0.983	1.186	0.951	1.05	1.074	0.978	0.978	1.234	1.169	1.025	1.209	1.027	TPM1:Tropomyosin alpha-1 chain
5034-79_1	PRSS2	5034-79_1	SL010388	Trypsin-2	Trypsin 2	P07478	5645	PRSS2	Human	RFU	Protein	1	2772.7	2772.7	1.257	FLAG	1.552	0.843	1.47	0.869	0.924	1.432	0.955	1.277	1.126	0.835	0.842	1.164	1.177	0.895	1.347	0.873	PRSS2:Trypsin-2
5035-7_1	TYMS	5035-7_1	SL000142	Thymidylate synthase	TS	P04818	7298	TYMS	Human	RFU	Protein	40	341.95	341.95	0.983	PASS	0.902	1.136	1.117	1.177	1.045	0.984	1.1	1.078	0.988	1.052	1.11	1.149	1.032	1.168	1.043	1.174	TYMS:Thymidylate synthase
5036-50_1	TNFAIP6	5036-50_1	SL004782	Tumor necrosis factor-inducible gene 6 protein	TSG-6	P98066	7130	TNFAIP6	Human	RFU	Protein	40	1282.75	1282.75	1.102	PASS	1.122	1.097	0.999	1.065	1.18	1.168	1.248	1.128	1.267	1.199	1.144	0.999	1.042	1.056	1.127	1.066	TNFAIP6:Tumor necrosis factor-inducible gene 6 protein
5060-62_3	CD274	5060-62_3	SL004852	Programmed cell death 1 ligand 1	B7-H1	Q9NZQ7	29126	CD274	Human	RFU	Protein	40	983.05	983.05	0.86	PASS	0.802	0.922	0.807	0.961	0.833	0.884	0.888	0.811	0.871	0.871	0.928	0.81	1.034	0.821	0.867	0.888	CD274:Programmed cell death 1 ligand 1
5061-27_3	ICOSLG	5061-27_3	SL004853	ICOS ligand	B7-H2	O75144	23308	ICOSLG	Human	RFU	Protein	1	1013.75	1013.75	0.891	PASS	0.88	0.888	0.758	0.902	0.764	0.743	1.08	0.847	0.735	0.74	1.026	0.858	0.914	0.954	0.71	0.882	ICOSLG:ICOS ligand
5062-60_3	CD226	5062-60_3	SL011100	CD226 antigen	CD226	Q15762	10666	CD226	Human	RFU	Protein	40	877.25	877.25	0.654	PASS	0.615	0.755	0.666	0.754	0.744	0.689	0.794	0.688	0.601	0.743	0.769	0.642	0.639	0.698	0.627	0.718	CD226:CD226 antigen
5063-12_2	CD244	5063-12_2	SL014188	Natural killer cell receptor 2B4	CD244	Q9BZW8	51744	CD244	Human	RFU	Protein	40	147.15	147.15	0.907	PASS	0.935	1.05	1.122	1.106	1.062	1.006	1.02	1.038	0.928	1.012	1.064	1.097	0.968	1.068	1.019	1.083	CD244:Natural killer cell receptor 2B4
5065-8_2	CD83	5065-8_2	SL014229	CD83 antigen	CD83	Q01151	9308	CD83	Human	RFU	Protein	40	262.65	262.65	0.881	PASS	0.861	0.993	0.929	1.006	0.846	0.794	0.937	0.831	0.843	0.859	0.993	0.882	0.901	0.886	0.914	0.93	CD83:CD83 antigen
5066-134_3	CD300C	5066-134_3	SL014270	CMRF35-like molecule 6	CLM6	Q08708	10871	CD300C	Human	RFU	Protein	1	3599.05	3599.05	0.845	PASS	0.877	0.873	0.908	0.89	0.885	0.838	0.961	0.845	0.894	0.836	0.908	0.824	0.692	0.941	1	0.866	CD300C:CMRF35-like molecule 6
5068-54_3	CRTAM	5068-54_3	SL014208	Cytotoxic and regulatory T-cell molecule	CRTAM	O95727	56253	CRTAM	Human	RFU	Protein	40	550.05	550.05	1.131	FLAG	1.288	1.26	1.388	1.41	1.52	1.374	1.419	1.462	1.365	1.48	1.316	1.423	1.094	1.411	1.337	1.364	CRTAM:Cytotoxic and regulatory T-cell molecule
5069-9_3	CD55	5069-9_3	SL004556	Complement decay-accelerating factor	DAF	P08174	1604	CD55	Human	RFU	Protein	1	15409.6	15409.6	1.151	FLAG	1.258	1.032	1.047	0.933	1.063	1.129	0.912	1.105	1.435	0.966	0.965	1.133	1.113	0.975	1.265	0.962	CD55:Complement decay-accelerating factor
5070-76_3	TNFRSF6B	5070-76_3	SL003739	Tumor necrosis factor receptor superfamily member 6B	DcR3	O95407	8771	TNFRSF6B	Human	RFU	Protein	40	571.35	571.35	0.843	PASS	0.843	0.97	0.982	1.007	0.964	0.908	1.028	0.919	0.917	0.985	0.998	0.92	0.799	0.974	0.958	0.993	TNFRSF6B:Tumor necrosis factor receptor superfamily member 6B
5076-53_2	EPHA10	5076-53_2	SL014294	Ephrin type-A receptor 10	EPHAA	Q5JZY3	284656	EPHA10	Human	RFU	Protein	40	331.05	331.05	0.764	PASS	0.832	0.893	0.965	0.974	0.917	0.856	0.93	0.924	0.837	0.89	0.918	0.877	0.705	0.919	0.935	0.922	EPHA10:Ephrin type-A receptor 10
5077-28_3	EPHB2	5077-28_3	SL007179	Ephrin type-B receptor 2	EPHB2	P29323	2048	EPHB2	Human	RFU	Protein	40	16027.4	16027.4	1.004	PASS	0.998	0.932	0.968	0.877	0.944	0.983	1.001	0.923	1	0.953	0.915	0.907	0.853	0.95	1.046	0.982	EPHB2:Ephrin type-B receptor 2
5078-82_3	EPHB6	5078-82_3	SL008414	Ephrin type-B receptor 6	EphB6	O15197	2051	EPHB6	Human	RFU	Protein	1	1496.5	1496.5	0.866	PASS	0.911	0.928	0.903	0.914	0.912	0.906	1.007	0.909	0.914	0.937	0.954	0.844	0.871	0.985	0.93	0.959	EPHB6:Ephrin type-B receptor 6
5080-131_3	GPNMB	5080-131_3	SL007429	Transmembrane glycoprotein NMB	GPNMB	Q14956	10457	GPNMB	Human	RFU	Protein	1	4770.6	4770.6	1.238	PASS	1.232	1.209	1.119	1.262	1.253	1.24	1.198	1.195	1.258	1.296	1.295	1.152	1.291	1.247	1.158	1.281	GPNMB:Transmembrane glycoprotein NMB
5082-51_3	IL1RAPL2	5082-51_3	SL004849	X-linked interleukin-1 receptor accessory protein-like 2	IL-1 sR9	Q9NP60	26280	IL1RAPL2	Human	RFU	Protein	40	962.35	962.35	1.42	FLAG	1.351	1.575	1.521	1.625	1.405	1.403	1.493	1.425	1.347	1.468	1.603	1.527	1.467	1.559	1.369	1.571	IL1RAPL2:X-linked interleukin-1 receptor accessory protein-like 2
5084-154_3	IL17RB	5084-154_3	SL005174	Interleukin-17 receptor B	IL-17B R	Q9NRM6	55540	IL17RB	Human	RFU	Protein	40	1344.4	1344.4	0.985	PASS	0.849	1.009	0.812	0.949	0.858	0.83	1.015	0.804	0.907	0.888	1.036	0.799	1.007	0.903	0.93	0.887	IL17RB:Interleukin-17 receptor B
5085-18_3	IL20RA	5085-18_3	SL005181	Interleukin-20 receptor subunit alpha	IL-20 Ra	Q9UHF4	53832	IL20RA	Human	RFU	Protein	40	217.25	217.25	0.59	FLAG	0.646	0.743	0.81	0.816	0.936	0.862	0.899	0.923	0.81	0.908	0.757	0.766	0.593	0.821	0.748	0.79	IL20RA:Interleukin-20 receptor subunit alpha
5087-5_3	IL22RA2	5087-5_3	SL005183	Interleukin-22 receptor subunit alpha-2	IL-22BP	Q969J5	116379	IL22RA2	Human	RFU	Protein	40	2293.95	2293.95	0.836	PASS	0.805	0.846	0.787	0.801	0.8	0.864	0.845	0.833	0.818	0.873	0.821	0.757	0.84	0.859	0.794	0.869	IL22RA2:Interleukin-22 receptor subunit alpha-2
5088-175_3	IL23R	5088-175_3	SL005185	Interleukin-23 receptor	IL-23 R	Q5VWK5	149233	IL23R	Human	RFU	Protein	40	2840.65	2840.65	1.111	PASS	1.08	1.117	1.066	1.109	1.112	1.107	1.107	1.134	1.147	1.209	1.123	1.041	1.009	1.197	1.087	1.193	IL23R:Interleukin-23 receptor
5089-11_3	IL7R	5089-11_3	SL005189	Interleukin-7 receptor subunit alpha	IL-7 Ra	P16871	3575	IL7R	Human	RFU	Protein	40	1078.6	1078.6	1.04	PASS	0.957	1.055	1.089	1.113	1.092	1.076	1.082	1.075	1.054	1.158	1.121	0.961	0.943	1.11	1.042	1.136	IL7R:Interleukin-7 receptor subunit alpha
5090-49_2	LILRB1	5090-49_2	SL005190	Leukocyte immunoglobulin-like receptor subfamily B member 1	ILT-2	Q8NHL6	10859	LILRB1	Human	RFU	Protein	1	3966.65	3966.65	1.072	PASS	0.993	1.159	1.023	1.145	1.068	1.027	1.097	1.024	1.057	1.056	1.184	0.946	1.067	1.144	1.072	1.134	LILRB1:Leukocyte immunoglobulin-like receptor subfamily B member 1
5091-28_3	LILRB2	5091-28_3	SL005191	Leukocyte immunoglobulin-like receptor subfamily B member 2	ILT-4	Q8N423	10288	LILRB2	Human	RFU	Protein	1	9513.45	9513.45	1.034	PASS	1.031	1.02	1.072	0.992	1.023	1.045	1.01	1.039	1.098	1.048	1.007	0.998	1.039	1.089	1.12	1.065	LILRB2:Leukocyte immunoglobulin-like receptor subfamily B member 2
5092-51_3	JAG1	5092-51_3	SL007328	Protein jagged-1	JAG1	P78504	182	JAG1	Human	RFU	Protein	1	515.5	515.5	1.726	FLAG	1.724	1.487	1.491	1.615	1.554	1.581	1.461	1.384	1.985	1.434	1.725	1.95	1.993	1.457	1.509	1.407	JAG1:Protein jagged-1
5093-47_3	JAG2	5093-47_3	SL007774	Protein jagged-2	JAG2	Q9Y219	3714	JAG2	Human	RFU	Protein	40	298.9	298.9	0.836	FLAG	0.98	0.935	1.155	1.057	1.096	0.963	0.991	1.052	0.964	0.995	0.939	1.505	0.941	0.982	1.085	0.981	JAG2:Protein jagged-2
5094-62_3	AMICA1	5094-62_3	SL009202	Junctional adhesion molecule-like	JAML1	Q86YT9	120425	AMICA1	Human	RFU	Protein	40	418.95	418.95	0.796	PASS	1.125	0.963	1.092	1	1.011	1.124	0.978	0.989	1.086	0.94	0.93	1.298	1.133	0.928	1.315	0.907	AMICA1:Junctional adhesion molecule-like
5095-21_3	KIR2DL4	5095-21_3	SL012698	Killer cell immunoglobulin-like receptor 2DL4	KI2L4	Q99706	3805	KIR2DL4	Human	RFU	Protein	40	951.15	951.15	0.969	PASS	0.975	1.022	1.025	1.001	1.017	1.035	1.031	1.004	1.087	1.066	1.031	0.952	0.959	1.085	1.078	1.039	KIR2DL4:Killer cell immunoglobulin-like receptor 2DL4
5096-51_3	KIR3DL2	5096-51_3	SL014269	Killer cell immunoglobulin-like receptor 3DL2	KI3L2	P43630	3812	KIR3DL2	Human	RFU	Protein	40	3237.5	3237.5	1.315	PASS	1.188	1.182	1.083	1.072	1.059	1.091	1.126	1.054	1.193	1.145	1.221	1.011	1.178	1.208	1.155	1.241	KIR3DL2:Killer cell immunoglobulin-like receptor 3DL2
5097-14_3	KIR3DS1	5097-14_3	SL014289	Killer cell immunoglobulin-like receptor 3DS1	KI3S1	Q14943	3813	KIR3DS1	Human	RFU	Protein	40	389.2	389.2	0.852	PASS	0.891	0.897	0.98	0.984	1.046	0.981	0.998	1	0.928	1.009	0.933	1.104	0.767	0.977	0.941	0.927	KIR3DS1:Killer cell immunoglobulin-like receptor 3DS1
5098-79_3	KLRF1	5098-79_3	SL014209	Killer cell lectin-like receptor subfamily F member 1	KLRF1	Q9NZS2	51348	KLRF1	Human	RFU	Protein	40	314.45	314.45	0.945	PASS	1.096	1.001	1.124	1.046	1.094	1.115	1.064	1.059	1.215	1.062	1.016	1.374	1.032	1.037	1.103	0.986	KLRF1:Killer cell lectin-like receptor subfamily F member 1
5099-14_3	LAG3	5099-14_3	SL005195	Lymphocyte activation gene 3 protein	LAG-3	P18627	3902	LAG3	Human	RFU	Protein	40	6101.35	6101.35	0.541	FLAG	0.65	0.602	0.572	0.614	0.733	0.675	0.781	0.67	0.663	0.718	0.59	0.543	0.61	0.57	0.543	0.577	LAG3:Lymphocyte activation gene 3 protein
5100-53_3	SCARB2	5100-53_3	SL005197	Lysosome membrane protein 2	LIMP II	Q14108	950	SCARB2	Human	RFU	Protein	40	384	384	1.068	FLAG	1.159	1.307	1.49	1.505	1.715	1.448	1.622	1.602	1.429	1.595	1.338	1.527	1.051	1.432	1.383	1.457	SCARB2:Lysosome membrane protein 2
5102-55_3	MICB	5102-55_3	SL005200	MHC class I polypeptide-related sequence B	MICB	Q29980	4277	MICB	Human	RFU	Protein	40	918.15	918.15	0.52	FLAG	0.53	0.569	0.567	0.579	0.608	0.588	0.648	0.609	0.616	0.623	0.566	0.594	0.519	0.597	0.592	0.609	MICB:MHC class I polypeptide-related sequence B
5103-30_3	CD200R1	5103-30_3	SL014288	Cell surface glycoprotein CD200 receptor 1	MO2R1	Q8TD46	131450	CD200R1	Human	RFU	Protein	40	966.6	966.6	0.463	FLAG	0.485	0.466	0.461	0.452	0.475	0.493	0.587	0.475	0.514	0.522	0.479	0.413	0.453	0.446	0.474	0.454	CD200R1:Cell surface glycoprotein CD200 receptor 1
5104-57_3	NCR1	5104-57_3	SL005207	Natural cytotoxicity triggering receptor 1	NKp46	O76036	9437	NCR1	Human	RFU	Protein	40	2246.9	2246.9	0.878	PASS	0.822	0.858	0.768	0.808	0.717	0.737	0.814	0.735	0.788	0.758	0.86	0.754	0.975	0.805	0.801	0.842	NCR1:Natural cytotoxicity triggering receptor 1
5105-2_3	RTN4R	5105-2_3	SL005208	Reticulon-4 receptor	Nogo Receptor	Q9BZR6	65078	RTN4R	Human	RFU	Protein	1	1450.95	1450.95	0.952	PASS	0.967	1.009	0.932	0.929	1.081	1.036	1.152	1.017	1.018	1.12	1.026	0.819	0.886	1.057	0.916	0.99	RTN4R:Reticulon-4 receptor
5106-52_3	NOTCH2	5106-52_3	SL007356	Neurogenic locus notch homolog protein 2	NOTC2	Q04721	4853	NOTCH2	Human	RFU	Protein	40	649.2	649.2	0.972	PASS	0.988	1.015	1.068	1.019	0.954	0.951	1.022	0.98	1.017	1.035	1.024	1.007	0.973	1.042	1.079	1.028	NOTCH2:Neurogenic locus notch homolog protein 2
5107-7_2	NOTCH1	5107-7_2	SL005703	Neurogenic locus notch homolog protein 1	Notch 1	P46531	4851	NOTCH1	Human	RFU	Protein	1	22410.5	22410.5	1.166	PASS	1.133	1.085	1.075	1.039	0.952	1.011	0.949	0.92	0.984	0.962	1.053	1.052	1.219	1.032	1.071	1.082	NOTCH1:Neurogenic locus notch homolog protein 1
5108-72_3	NOTCH3	5108-72_3	SL005209	Neurogenic locus notch homolog protein 3	Notch-3	Q9UM47	4854	NOTCH3	Human	RFU	Protein	0.005	592.15	592.15	1.408	FLAG	1.533	1.251	1.243	1.218	1.137	1.228	1.176	1.15	1.222	1.161	1.258	1.459	1.359	1.237	1.251	1.258	NOTCH3:Neurogenic locus notch homolog protein 3
5109-24_3	NRCAM	5109-24_3	SL005210	Neuronal cell adhesion molecule	Nr-CAM	Q92823	4897	NRCAM	Human	RFU	Protein	40	15552.1	15552.1	1.469	FLAG	1.437	1.12	0.998	0.955	0.872	0.904	0.85	0.842	1.293	0.833	1.057	1.237	1.569	0.902	1.223	0.915	NRCAM:Neuronal cell adhesion molecule
5110-84_3	NRXN1	5110-84_3	SL009054	Neurexin-1-beta	NRX1B	P58400	9378	NRXN1	Human	RFU	Protein	40	676.3	676.3	1.244	FLAG	1.422	1.386	1.592	1.568	1.892	1.713	1.795	1.707	1.653	1.747	1.493	1.622	1.319	1.555	1.66	1.515	NRXN1:Neurexin-1-beta
5111-15_3	NRXN3	5111-15_3	SL008728	Neurexin-3-beta	NRX3B	Q9HDB5	9369	NRXN3	Human	RFU	Protein	1	794.9	794.9	1.132	PASS	1.163	1.139	1.129	1.126	1.089	1.08	1.129	1.092	1.106	1.122	1.165	1.051	1.104	1.183	1.117	1.134	NRXN3:Neurexin-3-beta
5112-73_3	CD200	5112-73_3	SL014268	OX-2 membrane glycoprotein	OX2G	P41217	4345	CD200	Human	RFU	Protein	40	2171.15	2171.15	0.873	PASS	0.883	0.877	0.806	0.83	0.787	0.833	0.995	0.78	0.878	0.859	0.894	0.811	0.928	0.783	0.808	0.825	CD200:OX-2 membrane glycoprotein
5114-65_3	PRLR	5114-65_3	SL005212	Prolactin receptor	Prolactin Receptor	P16471	5618	PRLR	Human	RFU	Protein	40	1258.9	1258.9	1.033	PASS	0.944	1.055	0.949	1.057	0.938	0.921	1.038	0.916	0.953	0.972	1.076	0.933	1.052	1.004	0.934	1.003	PRLR:Prolactin receptor
5115-31_3	RELT	5115-31_3	SL005213	Tumor necrosis factor receptor superfamily member 19L	RELT	Q969Z4	84957	RELT	Human	RFU	Protein	40	1880.75	1880.75	0.658	PASS	0.79	0.711	0.787	0.667	0.738	0.759	0.865	0.731	0.815	0.762	0.695	0.698	0.623	0.727	0.846	0.7	RELT:Tumor necrosis factor receptor superfamily member 19L
5116-62_2	ROBO2	5116-62_2	SL007680	Roundabout homolog 2	ROBO2	Q9HCK4	6092	ROBO2	Human	RFU	Protein	1	3257.1	3257.1	2.093	FLAG	2.699	1.615	1.86	1.396	1.199	1.715	1.234	1.269	1.72	1.211	1.549	1.967	2.847	1.41	1.897	1.443	ROBO2:Roundabout homolog 2
5117-14_3	ROBO3	5117-14_3	SL014148	Roundabout homolog 3	ROBO3	Q96MS0	64221	ROBO3	Human	RFU	Protein	40	331.1	331.1	0.806	PASS	0.873	0.987	1.066	1.092	1.196	1.108	1.135	1.15	1.022	1.157	0.996	1.069	0.806	1.076	0.993	1.06	ROBO3:Roundabout homolog 3
5121-3_2	SEMA6B	5121-3_2	SL014248	Semaphorin-6B	SEM6B	Q9H3T3	10501	SEMA6B	Human	RFU	Protein	40	2741.4	2741.4	0.825	PASS	0.783	0.918	0.842	0.971	0.691	0.698	0.711	0.688	0.733	0.659	0.947	0.758	0.78	0.855	0.953	0.892	SEMA6B:Semaphorin-6B
5122-92_2	SEMA6A	5122-92_2	SL005214	Semaphorin-6A	Semaphorin-6A	Q9H2E6	57556	SEMA6A	Human	RFU	Protein	40	10270.9	10270.9	0.895	PASS	0.963	0.857	0.925	0.76	0.676	0.81	0.639	0.681	0.758	0.62	0.77	0.8	0.956	0.7	1.123	0.924	SEMA6A:Semaphorin-6A
5124-69_3	ICAM5	5124-69_3	SL005169	Intercellular adhesion molecule 5	sICAM-5	Q9UMF0	7087	ICAM5	Human	RFU	Protein	1	908.7	908.7	0.88	PASS	0.96	0.923	0.843	0.85	0.909	0.885	1.098	0.906	0.931	0.934	0.898	0.773	0.861	0.917	0.92	0.863	ICAM5:Intercellular adhesion molecule 5
5125-6_3	SIGLEC14	5125-6_3	SL014292	Sialic acid-binding Ig-like lectin 14	SIG14	Q08ET2	100049587	SIGLEC14	Human	RFU	Protein	1	15694.8	15694.8	0.918	PASS	0.928	0.905	0.864	0.855	0.909	0.902	0.961	0.878	0.923	0.931	0.885	0.848	0.907	0.93	0.887	0.904	SIGLEC14:Sialic acid-binding Ig-like lectin 14
5128-53_3	SLAMF6	5128-53_3	SL014228	SLAM family member 6	SLAF6	Q96DU3	114836	SLAMF6	Human	RFU	Protein	40	404.9	404.9	1.312	FLAG	2.257	0.985	1.269	0.856	0.905	1.177	0.864	1.118	1.366	0.883	0.925	1.631	1.511	0.857	1.335	0.923	SLAMF6:SLAM family member 6
5129-12_3	SCARF1	5129-12_3	SL005221	Scavenger receptor class F member 1	SREC-I	Q14162	8578	SCARF1	Human	RFU	Protein	1	5896.55	5896.55	1.005	PASS	1.269	1.005	1.086	1.019	0.99	1.022	0.929	0.997	1.051	0.963	0.988	1.003	0.917	1.067	1.136	1.062	SCARF1:Scavenger receptor class F member 1
5130-67_3	SCARF2	5130-67_3	SL005222	Scavenger receptor class F member 2	SREC-II	Q96GP6	91179	SCARF2	Human	RFU	Protein	40	270.85	270.85	1.057	FLAG	1.271	1.091	1.217	1.088	1.07	1.168	1.05	1.061	0.994	1.05	1.023	1.684	1.063	1.073	1.216	1.066	SCARF2:Scavenger receptor class F member 2
5131-15_3	TNFRSF19	5131-15_3	SL004863	Tumor necrosis factor receptor superfamily member 19	TAJ	Q9NS68	55504	TNFRSF19	Human	RFU	Protein	40	750.3	750.3	0.613	PASS	0.678	0.713	0.776	0.752	0.854	0.812	0.858	0.834	0.766	0.883	0.717	0.716	0.629	0.756	0.74	0.759	TNFRSF19:Tumor necrosis factor receptor superfamily member 19
5132-71_3	IL27RA	5132-71_3	SL005223	Interleukin-27 receptor subunit alpha	TCCR	Q6UWB1	9466	IL27RA	Human	RFU	Protein	1	1181.4	1181.4	1.206	FLAG	1.412	1.112	1.234	1.119	1.025	1.049	1.051	1.022	1.11	1.025	1.121	1.13	1.206	1.158	1.257	1.16	IL27RA:Interleukin-27 receptor subunit alpha
5133-17_3	TGFBR2	5133-17_3	SL002078	TGF-beta receptor type-2	TGF-b R II	P37173	7048	TGFBR2	Human	RFU	Protein	40	1257.3	1257.3	1.138	PASS	1.238	1.085	1.103	1.097	0.982	1.107	1.048	0.984	1.068	1.056	1.099	1.275	1.308	1.075	1.146	1.075	TGFBR2:TGF-beta receptor type-2
5134-52_2	HAVCR2	5134-52_2	SL007547	Hepatitis A virus cellular receptor 2	TIMD3	Q8TDQ0	84868	HAVCR2	Human	RFU	Protein	40	8260.7	8260.7	0.984	PASS	1.088	0.872	0.893	0.779	0.765	0.827	1.038	0.781	0.887	0.796	0.872	0.791	0.894	0.829	0.971	0.827	HAVCR2:Hepatitis A virus cellular receptor 2
5138-50_3	TNFRSF12A	5138-50_3	SL004366	Tumor necrosis factor receptor superfamily member 12A	TWEAKR	Q9NP84	51330	TNFRSF12A	Human	RFU	Protein	40	159.75	159.75	0.603	PASS	0.627	0.769	0.716	0.772	0.733	0.675	0.768	0.742	0.675	0.73	0.739	0.714	0.663	0.711	0.681	0.753	TNFRSF12A:Tumor necrosis factor receptor superfamily member 12A
5139-32_3	UNC5C	5139-32_3	SL005230	Netrin receptor UNC5C	UNC5H3	O95185	8633	UNC5C	Human	RFU	Protein	1	3217.7	3217.7	1.108	PASS	1.108	1.092	1.077	1.097	1.057	1.139	0.999	1.05	1.143	1.093	1.067	1.155	1.235	1.144	1.191	1.137	UNC5C:Netrin receptor UNC5C
5140-56_3	UNC5D	5140-56_3	SL005231	Netrin receptor UNC5D	UNC5H4	Q6UXZ4	137970	UNC5D	Human	RFU	Protein	40	5280.85	5280.85	0.888	PASS	0.866	0.943	0.927	0.946	0.991	0.991	0.98	0.982	1	1.103	0.95	0.869	0.858	1.059	0.941	1.041	UNC5D:Netrin receptor UNC5D
5178-5_3	PDE7A	5178-5_3	SL011406	High affinity cAMP-specific 3';5'-cyclic phosphodiesterase 7A	PDE7A	Q13946	5150	PDE7A	Human	RFU	Protein	40	404	404	0.93	PASS	1.031	0.945	1.033	0.995	1.073	1.129	0.973	1.087	1.051	1.068	0.97	1.079	1	1.055	0.949	1.008	PDE7A:High affinity cAMP-specific 3';5'-cyclic phosphodiesterase 7A
5183-53_3	PRKAA1 PRKAB1 PRKAG1	5183-53_3	SL016548	AMP Kinase (alpha1beta1gamma1)	AMPK a1b1g1	Q13131 Q9Y478 P54619	5562 5564 5571	PRKAA1 PRKAB1 PRKAG1	Human	RFU	Protein	40	355.7	355.7	0.772	PASS	0.855	0.944	1.062	1.047	1.115	1.018	1.043	1.084	1.035	1.077	0.942	1.109	0.771	1.033	0.973	1.005	PRKAA1 PRKAB1 PRKAG1:AMP Kinase (alpha1beta1gamma1)
5193-51_3	KRAS	5193-51_3	SL002542	GTPase KRas	K-ras	P01116	3845	KRAS	Human	RFU	Protein	40	1286	1286	1.224	PASS	1.115	1.225	1.044	1.334	1.228	1.174	1.186	1.144	1.125	1.305	1.318	1.163	1.255	1.211	1.067	1.258	KRAS:GTPase KRas
5196-7_3	NMT1	5196-7_3	SL006476	Glycylpeptide N-tetradecanoyltransferase 1	NMT1	P30419	4836	NMT1	Human	RFU	Protein	40	1376.9	1376.9	1.661	FLAG	1.719	1.478	1.753	1.539	1.22	1.316	1.167	1.286	1.458	1.292	1.415	1.841	1.764	1.479	1.502	1.486	NMT1:Glycylpeptide N-tetradecanoyltransferase 1
5201-50_4	PDE9A	5201-50_4	SL016554	High affinity cGMP-specific 3';5'-cyclic phosphodiesterase 9A	PDE9A	O76083	5152	PDE9A	Human	RFU	Protein	40	452.15	452.15	0.968	PASS	0.994	0.937	0.836	0.884	0.779	0.746	0.984	0.765	0.838	0.847	0.921	0.761	0.931	0.862	0.9	0.868	PDE9A:High affinity cGMP-specific 3';5'-cyclic phosphodiesterase 9A
5202-4_3	PPID	5202-4_3	SL007373	Peptidyl-prolyl cis-trans isomerase D	PPID	Q08752	5481	PPID	Human	RFU	Protein	40	1933.25	1933.25	1.527	FLAG	1.933	1.398	1.537	1.567	1.658	1.567	1.633	1.739	1.709	1.832	1.487	1.526	1.451	1.638	1.731	1.695	PPID:Peptidyl-prolyl cis-trans isomerase D
5204-13_3	PSME3	5204-13_3	SL005308	Proteasome activator complex subunit 3	PSME3	P61289	10197	PSME3	Human	RFU	Protein	40	275.9	275.9	0.701	PASS	0.734	0.862	0.926	0.963	1.086	0.952	1.048	1.042	0.952	1.047	0.887	0.961	0.705	0.946	0.911	0.922	PSME3:Proteasome activator complex subunit 3
5223-59_3	GCKR	5223-59_3	SL015728	Glucokinase regulatory protein	GCKR	Q14397	2646	GCKR	Human	RFU	Protein	40	394.45	394.45	0.779	PASS	0.825	0.946	0.965	0.979	1.004	0.887	1.015	1.014	0.91	0.981	0.933	0.963	0.784	0.938	0.869	0.915	GCKR:Glucokinase regulatory protein
5225-50_3	CSNK2A1 CSNK2B	5225-50_3	SL016550	Casein kinase II 2-alpha:2-beta heterotetramer	CK2-A1:B	P68400 P67870	1457 1460	CSNK2A1 CSNK2B	Human	RFU	Protein	40	4262.1	4262.1	0.581	FLAG	0.543	0.598	0.56	0.642	0.53	0.524	0.504	0.574	0.588	0.572	0.584	0.498	0.628	0.589	0.556	0.586	CSNK2A1 CSNK2B:Casein kinase II 2-alpha:2-beta heterotetramer
5226-36_3	CSNK2A2 CSNK2B	5226-36_3	SL016551	Casein kinase II 2-alpha':2-beta heterotetramer	CK2-A2:B	P19784 P67870	1459 1460	CSNK2A2 CSNK2B	Human	RFU	Protein	40	331.6	331.6	0.656	PASS	0.612	0.69	0.643	0.72	0.655	0.642	0.665	0.675	0.665	0.683	0.715	0.622	0.646	0.683	0.655	0.724	CSNK2A2 CSNK2B:Casein kinase II 2-alpha':2-beta heterotetramer
5227-60_3	PDK1	5227-60_3	SL006921	[Pyruvate dehydrogenase (acetyl-transferring)] kinase isozyme 1; mitochondrial	PDK1	Q15118	5163	PDK1	Human	RFU	Protein	40	1784.25	1784.25	1.238	PASS	1.113	1.26	1.177	1.288	1.026	1.051	1.106	1.047	1.105	1.049	1.269	1.123	1.26	1.193	1.16	1.186	PDK1:[Pyruvate dehydrogenase (acetyl-transferring)] kinase isozyme 1; mitochondrial
5228-25_2	KIF23	5228-25_2	SL006189	Kinesin-like protein KIF23	KIF23	Q02241	9493	KIF23	Human	RFU	Protein	40	627.75	627.75	1.369	FLAG	1.407	1.415	1.322	1.405	1.351	1.401	1.325	1.405	1.393	1.488	1.396	1.215	1.312	1.444	1.328	1.419	KIF23:Kinesin-like protein KIF23
5229-90_3	IMPDH1	5229-90_3	SL014735	Inosine-5'-monophosphate dehydrogenase 1	IMDH1	P20839	3614	IMPDH1	Human	RFU	Protein	40	1122.2	1122.2	0.937	PASS	1.036	0.922	0.835	0.881	0.845	0.831	0.817	0.87	0.894	0.891	0.894	0.936	0.95	0.919	0.882	0.938	IMPDH1:Inosine-5'-monophosphate dehydrogenase 1
5230-99_3	HMGCR	5230-99_3	SL016557	3-hydroxy-3-methylglutaryl-coenzyme A reductase	HMGR	P04035	3156	HMGCR	Human	RFU	Protein	40	335.7	335.7	1.362	FLAG	1.509	1.189	1.307	1.234	1.369	1.259	1.264	1.336	1.415	1.327	1.143	1.737	1.037	1.242	1.236	1.247	HMGCR:3-hydroxy-3-methylglutaryl-coenzyme A reductase
5231-79_3	PCSK9	5231-79_3	SL012707	Proprotein convertase subtilisin/kexin type 9	PCSK9	Q8NBP7	255738	PCSK9	Human	RFU	Protein	0.005	547.4	547.4	1.522	FLAG	1.389	1.506	1.255	1.482	1.433	1.333	1.404	1.296	1.361	1.379	1.591	1.281	1.448	1.303	1.492	1.356	PCSK9:Proprotein convertase subtilisin/kexin type 9
5236-2_3	NR1D1	5236-2_3	SL007145	Nuclear receptor subfamily 1 group D member 1	NR1D1	P20393	9572	NR1D1	Human	RFU	Protein	40	450.85	450.85	1.126	FLAG	1.131	1.364	1.41	1.451	1.572	1.373	1.522	1.533	1.327	1.515	1.382	1.397	1.082	1.437	1.279	1.401	NR1D1:Nuclear receptor subfamily 1 group D member 1
5238-26_3	PPIE	5238-26_3	SL013928	Peptidyl-prolyl cis-trans isomerase E	PPIE	Q9UNP9	10450	PPIE	Human	RFU	Protein	40	656.9	656.9	0.78	PASS	0.775	0.838	0.784	0.852	0.9	0.865	0.9	0.918	0.891	0.95	0.85	0.782	0.73	0.863	0.797	0.847	PPIE:Peptidyl-prolyl cis-trans isomerase E
5242-37_3	MAP2K4	5242-37_3	SL007237	Dual specificity mitogen-activated protein kinase kinase 4	MP2K4	P45985	6416	MAP2K4	Human	RFU	Protein	1	44184.8	44184.8	1.057	PASS	1.131	1.062	1.007	1.13	1.049	0.986	0.995	0.742	0.895	0.899	1.131	1.007	1.138	0.873	0.948	0.949	MAP2K4:Dual specificity mitogen-activated protein kinase kinase 4
5244-12_3	MAPK9	5244-12_3	SL004716	Mitogen-activated protein kinase 9	JNK2	P45984	5601	MAPK9	Human	RFU	Protein	40	930.9	930.9	2.906	FLAG	1.88	3.051	2.597	1.929	3.879	3.493	3.355	4.892	4.497	4.201	4.581	4.406	3.193	4.391	4.224	3.282	MAPK9:Mitogen-activated protein kinase 9
5245-40_5	PRKAA2 PRKAB2 PRKAG1	5245-40_5	SL016549	AMP Kinase (alpha2beta2gamma1)	AMPK a2b2g1	P54646 O43741 P54619	5563 5565 5571	PRKAA2 PRKAB2 PRKAG1	Human	RFU	Protein	40	2519.25	2519.25	1.234	PASS	1.037	1.148	0.996	1.153	1.061	1.114	1.062	1.132	1.15	1.167	1.186	1.074	1.268	1.115	1.068	1.086	PRKAA2 PRKAB2 PRKAG1:AMP Kinase (alpha2beta2gamma1)
5246-64_3	PDE2A	5246-64_3	SL005730	cGMP-dependent 3';5'-cyclic phosphodiesterase	cGMP-stimulated PDE	O00408	5138	PDE2A	Human	RFU	Protein	1	4620.15	4620.15	3.328	FLAG	3.629	3.421	3.466	3.323	2.856	3.455	2.901	3.141	2.98	3.121	3.628	3.212	4.381	3.334	2.757	3.23	PDE2A:cGMP-dependent 3';5'-cyclic phosphodiesterase
5248-68_2	PPIF	5248-68_2	SL005793	Peptidyl-prolyl cis-trans isomerase F; mitochondrial	Cyclophilin F	P30405	10105	PPIF	Human	RFU	Protein	40	3919.85	3919.85	0.262	FLAG	0.24	0.246	0.187	0.255	0.221	0.199	0.19	0.196	0.23	0.204	0.23	0.183	0.273	0.194	0.189	0.203	PPIF:Peptidyl-prolyl cis-trans isomerase F; mitochondrial
5249-31_3	STK17B	5249-31_3	SL016566	Serine/threonine-protein kinase 17B	DRAK2	O94768	9262	STK17B	Human	RFU	Protein	40	3499.3	3499.3	1.449	FLAG	1.419	1.282	1.245	1.22	1.102	1.364	1.064	1.115	1.263	1.145	1.261	1.151	1.685	1.238	1.375	1.26	STK17B:Serine/threonine-protein kinase 17B
5250-53_3	IMPDH2	5250-53_3	SL010928	Inosine-5'-monophosphate dehydrogenase 2	IMDH2	P12268	3615	IMPDH2	Human	RFU	Protein	1	1765.9	1765.9	1.198	PASS	1.039	1.191	1.016	1.234	1.066	1.038	1.041	1.043	0.996	1.129	1.268	0.998	1.231	1.162	1.011	1.141	IMPDH2:Inosine-5'-monophosphate dehydrogenase 2
5252-33_3	PDE11A	5252-33_3	SL016555	Dual 3';5'-cyclic-AMP and -GMP phosphodiesterase 11A	PDE11	Q9HCR9	50940	PDE11A	Human	RFU	Protein	1	1883.95	1883.95	1.228	PASS	1.046	1.187	1.041	1.15	1.057	0.99	1.103	1.073	1.083	1.095	1.254	1.004	1.163	1.18	1.075	1.124	PDE11A:Dual 3';5'-cyclic-AMP and -GMP phosphodiesterase 11A
5253-1_2	PDE1A	5253-1_2	SL011400	Calcium/calmodulin-dependent 3';5'-cyclic nucleotide phosphodiesterase 1A	PDE1A	P54750	5136	PDE1A	Human	RFU	Protein	40	555.45	555.45	0.629	FLAG	0.616	0.654	0.657	0.701	0.612	0.62	0.612	0.643	0.608	0.662	0.674	0.602	0.652	0.675	0.645	0.676	PDE1A:Calcium/calmodulin-dependent 3';5'-cyclic nucleotide phosphodiesterase 1A
5254-69_3	PDE3A	5254-69_3	SL016553	cGMP-inhibited 3';5'-cyclic phosphodiesterase A	PDE3A	Q14432	5139	PDE3A	Human	RFU	Protein	40	761.2	761.2	1.1	PASS	1.088	1.119	1.186	1.134	1.166	1.132	1.146	1.156	1.135	1.196	1.119	1.314	1.057	1.152	1.149	1.163	PDE3A:cGMP-inhibited 3';5'-cyclic phosphodiesterase A
5255-22_3	PDE4D	5255-22_3	SL011404	cAMP-specific 3';5'-cyclic phosphodiesterase 4D	PDE4D	Q08499	5144	PDE4D	Human	RFU	Protein	40	1225.45	1225.45	1.233	PASS	1.191	1.208	1.114	1.262	1.104	1.086	1.18	1.195	1.021	1.13	1.352	1.243	1.188	1.26	0.99	1.251	PDE4D:cAMP-specific 3';5'-cyclic phosphodiesterase 4D
5256-86_3	PDE5A	5256-86_3	SL011405	cGMP-specific 3';5'-cyclic phosphodiesterase	PDE5A	O76074	8654	PDE5A	Human	RFU	Protein	40	6635.65	6635.65	0.715	FLAG	0.667	0.66	0.586	0.654	0.666	0.616	0.677	0.686	0.693	0.651	0.657	0.627	0.747	0.619	0.611	0.661	PDE5A:cGMP-specific 3';5'-cyclic phosphodiesterase
5259-2_3	MAP3K7 TAB1	5259-2_3	SL016567	Mitogen-activated protein kinase kinase kinase 7:TGF-beta-activated kinase 1 and MAP3K7-binding protein 1 fusion	TAK1-TAB1	O43318 Q15750	6885 10454	MAP3K7 TAB1	Human	RFU	Protein	40	1332.55	1332.55	1.754	FLAG	1.748	1.706	1.823	1.766	1.576	1.654	1.559	1.678	1.544	1.659	1.71	1.992	1.966	1.706	1.769	1.755	MAP3K7 TAB1:Mitogen-activated protein kinase kinase kinase 7:TGF-beta-activated kinase 1 and MAP3K7-binding protein 1 fusion
5260-80_3	TYK2	5260-80_3	SL007181	Non-receptor tyrosine-protein kinase TYK2	TYK2	P29597	7297	TYK2	Human	RFU	Protein	1	2115.45	2115.45	0.321	FLAG	0.394	0.352	0.31	0.341	0.325	0.355	0.321	0.31	0.331	0.349	0.383	0.323	0.424	0.31	0.307	0.321	TYK2:Non-receptor tyrosine-protein kinase TYK2
5261-13_3	ABL2	5261-13_3	SL010488	Abelson tyrosine-protein kinase 2	ABL2	P42684	27	ABL2	Human	RFU	Protein	40	1552.05	1552.05	1.264	FLAG	1.183	1.244	1.198	1.247	1.139	1.285	1.158	1.142	1.223	1.247	1.29	1.16	1.402	1.27	1.168	1.282	ABL2:Abelson tyrosine-protein kinase 2
5262-57_3	BCAR3	5262-57_3	SL014470	Breast cancer anti-estrogen resistance protein 3	BCAR3	O75815	8412	BCAR3	Human	RFU	Protein	40	1520.85	1520.85	1.111	PASS	1.063	1.136	1.063	1.062	1.011	1.065	1.058	1.033	1.07	1.098	1.12	1.03	1.085	1.12	1.065	1.115	BCAR3:Breast cancer anti-estrogen resistance protein 3
5264-65_3	CALR	5264-65_3	SL003520	Calreticulin	calreticulin	P27797	811	CALR	Human	RFU	Protein	40	2347.05	2347.05	1.978	FLAG	1.856	1.964	1.875	1.898	1.835	1.777	1.963	1.795	1.827	1.847	2.045	1.763	1.895	1.961	1.897	1.852	CALR:Calreticulin
5265-12_3	GRAP2	5265-12_3	SL005725	GRB2-related adapter protein 2	GRB2-related adapter protein 2	O75791	9402	GRAP2	Human	RFU	Protein	40	580.55	580.55	0.937	PASS	0.955	1.009	1.031	1.026	1.053	0.981	1.055	1.028	0.974	1.072	1.048	1.019	0.919	1.029	0.978	1.047	GRAP2:GRB2-related adapter protein 2
5268-49_3	MMP16	5268-49_3	SL003331	Matrix metalloproteinase-16	MMP-16	P51512	4325	MMP16	Human	RFU	Protein	40	644.8	644.8	1.117	PASS	1.055	1.151	1.05	1.14	1.057	1.034	1.062	1.093	1.104	1.156	1.152	1.038	1.157	1.141	1.068	1.184	MMP16:Matrix metalloproteinase-16
5271-5_2	RAC3	5271-5_2	SL007310	Ras-related C3 botulinum toxin substrate 3	RAC3	P60763	5881	RAC3	Human	RFU	Protein	40	3551.15	3551.15	0.9	PASS	0.977	0.896	0.736	0.893	0.772	0.713	1.011	0.733	0.766	0.751	0.955	0.715	0.909	0.781	0.797	0.77	RAC3:Ras-related C3 botulinum toxin substrate 3
5272-55_2	SHC1	5272-55_2	SL014469	SHC-transforming protein 1	SHC1	P29353	6464	SHC1	Human	RFU	Protein	40	7047.2	7047.2	0.91	PASS	0.935	0.868	0.933	0.845	0.802	0.842	0.807	0.846	0.875	0.837	0.844	0.882	0.892	0.889	0.905	0.913	SHC1:SHC-transforming protein 1
5275-28_2	VAV1	5275-28_2	SL014488	Proto-oncogene vav	VAV	P15498	7409	VAV1	Human	RFU	Protein	40	5028.5	5028.5	1.114	PASS	1.175	1.069	1.038	1.092	1.01	1.071	1.128	1.092	1.174	1.212	1.115	1.004	1.104	1.181	1.01	1.169	VAV1:Proto-oncogene vav
5280-68_5	SLC25A18	5280-68_5	SL016563	Mitochondrial glutamate carrier 2	GHC2	Q9H1K4	83733	SLC25A18	Human	RFU	Protein	40	893.05	893.05	1.921	FLAG	2.019	2.268	2.417	2.424	2.392	2.246	2.41	2.436	2.064	2.441	2.284	2.211	1.859	2.286	2.193	2.337	SLC25A18:Mitochondrial glutamate carrier 2
5301-7_3	CCL11	5301-7_3	SL000406	Eotaxin	Eotaxin	P51671	6356	CCL11	Human	RFU	Protein	40	7719.9	7719.9	0.683	PASS	0.617	0.696	0.646	0.658	0.644	0.639	0.684	0.676	0.69	0.697	0.665	0.628	0.713	0.717	0.674	0.709	CCL11:Eotaxin
5307-12_3	F9	5307-12_3	SL004400	Coagulation factor IXab	Coagulation Factor IXab	P00740	2158	F9	Human	RFU	Protein	0.005	7724.1	7724.1	1.177	PASS	1.07	1.096	0.994	1.12	1.054	1.068	1.008	0.999	1.11	1.106	1.156	1.132	1.294	1.003	1.237	0.984	F9:Coagulation factor IXab
5308-89_2	ELANE	5308-89_2	SL000401	Neutrophil elastase	Elastase	P08246	1991	ELANE	Human	RFU	Protein	40	374.7	374.7	1.253	FLAG	1.259	1.41	1.408	1.455	1.245	1.187	1.32	1.259	1.244	1.301	1.369	1.343	1.229	1.415	1.377	1.383	ELANE:Neutrophil elastase
5312-49_3	APOE	5312-49_3	SL000277	Apolipoprotein E (isoform E2)	Apo E2	P02649	348	APOE	Human	RFU	Protein	0.005	290383	290383	1.255	PASS	1.134	1.204	1.127	1.193	0.956	1.082	0.899	0.957	1.061	0.948	1.182	1.155	1.362	1.142	1.123	1.266	APOE:Apolipoprotein E (isoform E2)
5315-22_3	TNNT2	5315-22_3	SL000052	Troponin T; cardiac muscle	Troponin T	P45379	7139	TNNT2	Human	RFU	Protein	40	2659.15	2659.15	1.02	PASS	0.988	1.029	0.933	1.013	0.96	1.02	1.079	0.961	1.047	1.022	1.064	0.957	1.024	0.987	0.955	0.988	TNNT2:Troponin T; cardiac muscle
5316-54_3	F2	5316-54_3	SL000558	Prothrombin	Prothrombin	P00734	2147	F2	Human	RFU	Protein	0.005	166148	166148	1.27	PASS	1.101	1.109	1.216	1.252	1.001	1.052	0.988	0.886	0.965	0.897	1.079	1.161	1.194	1.128	1.114	1.213	F2:Prothrombin
5328-33_37	EGFR	5328-33_37	SL016828	Epidermal growth factor receptor variant III	EGFRvIII	P00533	NA	EGFR	Human	RFU	Protein	40	435.35	435.35	1.501	FLAG	1.412	1.085	1.324	0.967	1.061	1.155	0.971	1.238	1.369	0.997	1.028	1.402	1.025	1.003	1.252	0.982	EGFR:Epidermal growth factor receptor variant III
5335-73_3	ANXA6	5335-73_3	SL003647	Annexin A6	annexin VI	P08133	309	ANXA6	Human	RFU	Protein	40	6959.1	6959.1	0.772	FLAG	0.71	0.751	0.664	0.712	0.51	0.516	0.674	0.542	0.6	0.547	0.745	0.617	0.813	0.626	0.677	0.659	ANXA6:Annexin A6
5337-64_3	CD86	5337-64_3	SL004131	T-lymphocyte activation antigen CD86	B7-2	P42081	942	CD86	Human	RFU	Protein	40	1155.6	1155.6	0.634	FLAG	0.656	0.706	0.677	0.673	0.638	0.634	0.719	0.655	0.655	0.674	0.694	0.596	0.681	0.674	0.666	0.729	CD86:T-lymphocyte activation antigen CD86
5339-49_3	S100A9	5339-49_3	SL004477	Protein S100-A9	calgranulin B	P06702	6280	S100A9	Human	RFU	Protein	40	3253.35	3253.35	0.635	FLAG	0.628	0.711	0.643	0.732	0.614	0.576	0.717	0.618	0.578	0.663	0.734	0.586	0.732	0.641	0.609	0.716	S100A9:Protein S100-A9
5340-24_3	CASP10	5340-24_3	SL003717	Caspase-10	Caspase-10	Q92851	843	CASP10	Human	RFU	Protein	1	4029.35	4029.35	0.995	PASS	0.93	0.994	0.846	0.956	0.877	0.839	1.008	0.847	0.884	0.914	1.085	0.783	0.961	0.955	0.855	0.948	CASP10:Caspase-10
5343-74_3	CPE	5343-74_3	SL008703	Carboxypeptidase E	CBPE	P16870	1363	CPE	Human	RFU	Protein	40	1975.55	1975.55	1.521	FLAG	1.742	1.351	1.466	1.221	1.18	1.376	1.221	1.216	1.599	1.273	1.301	1.858	1.754	1.332	1.653	1.324	CPE:Carboxypeptidase E
5345-51_3	CKAP2	5345-51_3	SL006675	Cytoskeleton-associated protein 2	CKAP2	Q8WWK9	26586	CKAP2	Human	RFU	Protein	40	12613.4	12613.4	1.364	FLAG	1.338	1.177	1.065	1.043	0.838	1.025	0.904	0.882	0.978	0.871	1.106	1.365	1.711	0.976	1.081	1.003	CKAP2:Cytoskeleton-associated protein 2
5346-24_3	CPNE1	5346-24_3	SL011808	Copine-1	CPNE1	Q99829	8904	CPNE1	Human	RFU	Protein	1	1609.55	1609.55	1.099	PASS	1.093	1.04	1.037	1.079	1.026	0.953	0.962	1.025	1.043	1.009	1.048	0.988	1.031	1.088	1.056	1.073	CPNE1:Copine-1
5347-59_3	CCNB1	5347-59_3	SL000130	G2/mitotic-specific cyclin-B1	Cyclin B1	P14635	891	CCNB1	Human	RFU	Protein	40	391.7	391.7	1.191	FLAG	1.339	1.037	1.287	1.171	1.164	1.12	1.109	1.171	1.068	1.128	1.028	1.551	1.104	1.144	1.279	1.082	CCNB1:G2/mitotic-specific cyclin-B1
5349-69_3	DLL1	5349-69_3	SL006970	Delta-like protein 1	DLL1	O00548	28514	DLL1	Human	RFU	Protein	1	1815.6	1815.6	1.028	PASS	0.992	1.069	1.03	1.037	0.956	0.92	1.045	0.958	0.929	0.997	1.074	0.962	1.023	1.113	1.035	1.111	DLL1:Delta-like protein 1
5350-14_2	GPC6	5350-14_2	SL012881	Glypican-6	GPC6	Q9Y625	10082	GPC6	Human	RFU	Protein	1	1597.15	1597.15	1.279	FLAG	1.137	1.282	1.071	1.29	1.188	1.116	1.28	1.184	1.201	1.209	1.436	1.058	1.259	1.315	1.022	1.244	GPC6:Glypican-6
5351-52_3	HNRNPA2B1	5351-52_3	SL004891	Heterogeneous nuclear ribonucleoproteins A2/B1	hnRNP A2/B1	P22626	3181	HNRNPA2B1	Human	RFU	Protein	1	2240.3	2240.3	0.895	PASS	0.897	0.94	0.87	0.858	0.875	0.807	0.992	0.844	0.864	0.842	0.911	0.777	0.836	0.899	0.857	0.862	HNRNPA2B1:Heterogeneous nuclear ribonucleoproteins A2/B1
5352-11_3	TNFRSF14	5352-11_3	SL004145	Tumor necrosis factor receptor superfamily member 14	HVEM	Q92956	8764	TNFRSF14	Human	RFU	Protein	40	556	556	1.161	FLAG	1.239	1.118	1.276	1.158	1.174	1.097	1.19	1.143	1.153	1.115	1.142	1.494	1.025	1.142	1.181	1.198	TNFRSF14:Tumor necrosis factor receptor superfamily member 14
5353-89_2	IL1RN	5353-89_2	SL001990	Interleukin-1 receptor antagonist protein	IL-1Ra	P18510	3557	IL1RN	Human	RFU	Protein	40	2862.5	2862.5	1.125	PASS	1.202	1.092	1.002	0.958	0.814	0.845	0.99	0.862	0.946	0.877	1.086	0.879	1.12	1.011	0.959	1.054	IL1RN:Interleukin-1 receptor antagonist protein
5354-11_3	KRT18	5354-11_3	SL000655	Keratin; type I cytoskeletal 18	Keratin 18	P05783	3875	KRT18	Human	RFU	Protein	40	768.4	768.4	1.097	PASS	1.062	1.165	1.169	1.174	1.124	1.106	1.206	1.142	1.055	1.177	1.165	1.115	1.102	1.158	1.129	1.189	KRT18:Keratin; type I cytoskeletal 18
5355-69_3	TNFSF14	5355-69_3	SL004648	Tumor necrosis factor ligand superfamily member 14	LIGHT	O43557	8740	TNFSF14	Human	RFU	Protein	40	511.65	511.65	0.802	PASS	0.841	0.874	0.896	0.889	0.884	0.833	0.899	0.882	0.83	0.877	0.869	0.893	0.844	0.888	0.841	0.884	TNFSF14:Tumor necrosis factor ligand superfamily member 14
5356-2_3	MIF	5356-2_3	SL003080	Macrophage migration inhibitory factor	MIF	P14174	4282	MIF	Human	RFU	Protein	1	755.95	755.95	0.611	FLAG	0.573	0.66	0.617	0.7	0.689	0.608	0.669	0.619	0.649	0.663	0.718	0.586	0.575	0.681	0.605	0.654	MIF:Macrophage migration inhibitory factor
5357-60_3	NLGN4X	5357-60_3	SL014113	Neuroligin-4; X-linked	NLGNX	Q8N0W4	57502	NLGN4X	Human	RFU	Protein	40	587.05	587.05	1.012	PASS	0.916	1.07	1.009	1.05	0.973	0.958	0.973	1	0.948	1.03	1.043	0.961	1.032	1.055	0.975	1.039	NLGN4X:Neuroligin-4; X-linked
5358-3_3	OMD	5358-3_3	SL008574	Osteomodulin	OMD	Q99983	4958	OMD	Human	RFU	Protein	1	7852.35	7852.35	0.985	PASS	0.931	0.983	0.851	0.976	1.024	0.961	0.963	1.001	1.031	1.046	1.025	0.877	0.99	0.995	0.904	0.968	OMD:Osteomodulin
5359-65_3	PIM1	5359-65_3	SL002702	Serine/threonine-protein kinase pim-1	PIM1	P11309	5292	PIM1	Human	RFU	Protein	40	763.75	763.75	0.826	PASS	0.877	0.952	1.069	1.051	1.146	1.02	1.137	1.078	0.992	1.101	0.99	1.074	0.832	1.046	0.962	1.007	PIM1:Serine/threonine-protein kinase pim-1
5360-9_2	AKT2	5360-9_2	SL003722	RAC-beta serine/threonine-protein kinase	PKB beta	P31751	208	AKT2	Human	RFU	Protein	40	6422.7	6422.7	0.626	FLAG	0.556	0.635	0.517	0.616	0.538	0.538	0.581	0.595	0.582	0.584	0.636	0.521	0.628	0.625	0.569	0.627	AKT2:RAC-beta serine/threonine-protein kinase
5363-51_3	SEMA3E	5363-51_3	SL010470	Semaphorin-3E	Semaphorin 3E	O15041	9723	SEMA3E	Human	RFU	Protein	40	2195.25	2195.25	0.981	PASS	0.895	1.039	1.021	1.063	1.027	0.993	1.029	1.034	0.964	1.094	1.054	0.948	0.912	1.098	0.996	1.102	SEMA3E:Semaphorin-3E
5364-7_3	SET	5364-7_3	SL007336	Protein SET	SET	Q01105	6418	SET	Human	RFU	Protein	0.005	646	646	1.051	PASS	0.92	0.996	0.827	0.992	0.969	0.921	1.132	0.815	1.048	0.962	1.111	0.773	1.056	0.874	0.944	0.902	SET:Protein SET
5383-14_3	TNFRSF13C	5383-14_3	SL004671	Tumor necrosis factor receptor superfamily member 13C	BAFF Receptor	Q96RJ3	115650	TNFRSF13C	Human	RFU	Protein	40	3191.45	3191.45	1.324	FLAG	1.22	1.279	1.11	1.196	1.234	1.213	1.429	1.067	1.257	1.162	1.276	1.167	1.227	1.127	1.245	1.166	TNFRSF13C:Tumor necrosis factor receptor superfamily member 13C
5384-67_3	BRF1	5384-67_3	SL016130	Transcription factor IIIB 90 kDa subunit	BRF-1	Q92994	2972	BRF1	Human	RFU	Protein	40	1566.05	1566.05	1.049	PASS	0.992	1.193	1.133	1.217	1.211	1.203	1.249	1.181	1.108	1.188	1.191	1.059	1.05	1.121	0.993	1.113	BRF1:Transcription factor IIIB 90 kDa subunit
5392-73_2	FAS	5392-73_2	SL002731	Tumor necrosis factor receptor superfamily member 6	Fas; soluble	P25445	355	FAS	Human	RFU	Protein	1	1524.7	1524.7	0.976	PASS	0.952	1.039	1.05	1.131	0.855	0.851	0.88	0.891	0.892	0.907	1.099	0.977	0.995	1.115	1.047	1.117	FAS:Tumor necrosis factor receptor superfamily member 6
5400-52_3	LEPR	5400-52_3	SL003184	Leptin receptor	sLeptin R	P48357	3953	LEPR	Human	RFU	Protein	1	2108.5	2108.5	1.163	PASS	1.337	1.101	1.051	1.102	1.109	1.13	1.055	1.079	1.232	1.158	1.178	1.204	1.204	1.116	1.043	1.084	LEPR:Leptin receptor
5404-53_3	TNFRSF21	5404-53_3	SL004871	Tumor necrosis factor receptor superfamily member 21	DR6	O75509	27242	TNFRSF21	Human	RFU	Protein	1	7318.05	7318.05	0.948	PASS	1.016	0.941	1.059	0.943	0.942	0.953	0.967	0.957	0.961	0.975	0.92	0.949	0.942	1.038	1.115	1.014	TNFRSF21:Tumor necrosis factor receptor superfamily member 21
5410-53_3	CDH15	5410-53_3	SL007295	Cadherin-15	CAD15	P55291	1013	CDH15	Human	RFU	Protein	40	3649.15	3649.15	0.759	FLAG	0.895	0.673	0.712	0.634	0.558	0.737	0.534	0.574	0.725	0.564	0.67	0.745	0.937	0.672	0.73	0.675	CDH15:Cadherin-15
5412-53_3	CD27	5412-53_3	SL004134	CD27 antigen	CD27	P26842	939	CD27	Human	RFU	Protein	0.005	6137.75	6137.75	0.957	FLAG	1.148	1.376	1.112	1.242	1.276	1.374	1.248	0.935	1.108	1.296	1.375	1.038	1.657	0.81	0.734	0.834	CD27:CD27 antigen
5424-55_3	TNFRSF11A	5424-55_3	SL003690	Tumor necrosis factor receptor superfamily member 11A	RANK	Q9Y6Q6	8792	TNFRSF11A	Human	RFU	Protein	40	1118.2	1118.2	1.055	PASS	1.076	1.079	1.104	1.033	1.071	1.237	1.023	1.069	1.154	1.06	1.059	1.24	1.22	1.063	1.217	1.073	TNFRSF11A:Tumor necrosis factor receptor superfamily member 11A
5430-66_3	SIRPA	5430-66_3	SL008967	Tyrosine-protein phosphatase non-receptor type substrate 1	SHPS1	P78324	140885	SIRPA	Human	RFU	Protein	40	5555.1	5555.1	0.643	FLAG	0.607	0.714	0.576	0.669	0.609	0.602	0.79	0.631	0.621	0.658	0.701	0.571	0.759	0.654	0.627	0.662	SIRPA:Tyrosine-protein phosphatase non-receptor type substrate 1
5437-63_3	FABP3	5437-63_3	SL001774	Fatty acid-binding protein; heart	FABP	P05413	2170	FABP3	Human	RFU	Rat Protein	1	14606.1	14606.1	0.81	PASS	0.857	0.805	0.901	0.756	0.885	0.853	1.008	0.884	0.882	0.888	0.787	0.776	0.705	0.906	0.936	0.886	FABP3:Fatty acid-binding protein; heart
5440-26_3	TNNI2	5440-26_3	SL004594	Troponin I; fast skeletal muscle	Troponin I; skeletal; fast twitch	P48788	7136	TNNI2	Human	RFU	Rat Protein	40	8356.8	8356.8	0.96	PASS	0.982	0.922	0.853	0.879	0.818	0.794	0.939	0.806	0.887	0.843	0.894	0.792	0.965	0.885	0.943	0.927	TNNI2:Troponin I; fast skeletal muscle
5441-67_3	TNNI3	5441-67_3	SL001761	Troponin I; cardiac muscle	Troponin I	P19429	7137	TNNI3	Human	RFU	Rat Protein	40	453.45	453.45	0.818	PASS	0.873	0.975	1.004	1.01	1.137	0.981	1.12	1.071	0.972	1.092	0.999	1.007	0.746	1.067	0.997	1.039	TNNI3:Troponin I; cardiac muscle
5443-62_2	NPPA	5443-62_2	SL002505	Atrial natriuretic factor	ANP	P01160	4878	NPPA	Human	RFU	Rat Protein	40	584.95	584.95	0.689	PASS	0.751	0.873	0.887	0.911	0.94	0.846	0.93	0.942	0.831	0.932	0.874	0.892	0.68	0.922	0.817	0.919	NPPA:Atrial natriuretic factor
5451-1_3	ALCAM	5451-1_3	SL003166	CD166 antigen	ALCAM	Q13740	214	ALCAM	Human	RFU	Protein	1	15794.9	15794.9	0.963	PASS	0.962	0.971	0.945	0.954	0.957	0.93	1.11	0.908	0.926	0.949	0.962	0.836	0.979	0.945	1	0.986	ALCAM:CD166 antigen
5452-71_3	ASGR1	5452-71_3	SL008835	Asialoglycoprotein receptor 1	ASGR1	P07306	432	ASGR1	Human	RFU	Protein	40	944	944	0.623	FLAG	0.686	0.643	0.561	0.611	0.55	0.502	0.598	0.541	0.499	0.533	0.628	0.537	0.78	0.509	0.535	0.636	ASGR1:Asialoglycoprotein receptor 1
5456-59_2	CNDP1	5456-59_2	SL006694	Beta-Ala-His dipeptidase	CNDP1	Q96KN2	84735	CNDP1	Human	RFU	Protein	0.005	7095	7095	1.515	FLAG	1.248	1.387	1.455	1.397	1.252	1.247	1.098	1.217	1.224	1.428	1.36	1.172	1.426	1.414	1.515	1.365	CNDP1:Beta-Ala-His dipeptidase
5457-5_2	COLEC12	5457-5_2	SL007471	Collectin-12	COLEC12	Q5KU26	81035	COLEC12	Human	RFU	Protein	40	2491	2491	1.352	FLAG	1.221	1.361	1.296	1.32	1.292	1.328	1.281	1.299	1.42	1.416	1.35	1.186	1.217	1.389	1.284	1.342	COLEC12:Collectin-12
5459-33_3	CST1	5459-33_3	SL010456	Cystatin-SN	CYTN	P01037	1469	CST1	Human	RFU	Protein	1	1530.85	1530.85	0.635	FLAG	0.685	0.593	0.538	0.596	0.626	0.601	0.839	0.551	0.638	0.568	0.645	0.61	0.691	0.522	0.663	0.466	CST1:Cystatin-SN
5460-60_3	DDX19B	5460-60_3	SL004750	ATP-dependent RNA helicase DDX19B	DEAD-box protein 19B	Q9UMR2	11269	DDX19B	Human	RFU	Protein	40	1750.45	1750.45	1.029	PASS	1.05	1.03	1.034	1.014	0.933	0.903	0.902	0.901	0.901	0.942	1.006	1.013	1.093	0.998	1.033	1.102	DDX19B:ATP-dependent RNA helicase DDX19B
5462-62_3	FCN3	5462-62_3	SL002086	Ficolin-3	Ficolin-3	O75636	8547	FCN3	Human	RFU	Protein	0.005	4719.4	4719.4	1.9	FLAG	1.002	1.852	1.264	0.967	0.738	1.551	0.794	1.317	1.754	1.07	1.125	1.267	1.864	1.417	0.899	0.942	FCN3:Ficolin-3
5463-22_3	GAS1	5463-22_3	SL000658	Growth arrest-specific protein 1	GAS1	P54826	2619	GAS1	Human	RFU	Protein	1	639.5	639.5	0.853	PASS	0.89	0.89	0.856	0.807	0.825	0.798	0.938	0.827	0.826	0.835	0.849	0.767	0.807	0.883	0.854	0.857	GAS1:Growth arrest-specific protein 1
5464-52_3	GRB2	5464-52_3	SL003792	Growth factor receptor-bound protein 2	GRB2 adapter protein	P62993	2885	GRB2	Human	RFU	Protein	40	14857.5	14857.5	0.614	FLAG	0.626	0.616	0.624	0.624	0.619	0.603	0.652	0.65	0.618	0.657	0.611	0.57	0.564	0.65	0.611	0.697	GRB2:Growth factor receptor-bound protein 2
5465-32_3	HS6ST1	5465-32_3	SL014129	Heparan-sulfate 6-O-sulfotransferase 1	H6ST1	O60243	9394	HS6ST1	Human	RFU	Protein	1	2573.5	2573.5	1.069	PASS	1.029	1.108	1.079	1.106	1.025	0.977	0.969	1.06	1.023	1.095	1.09	0.985	1.031	1.189	1.058	1.164	HS6ST1:Heparan-sulfate 6-O-sulfotransferase 1
5467-15_3	HSP90AB1	5467-15_3	SL000454	Heat shock protein HSP 90-beta	HSP 90b	P08238	3326	HSP90AB1	Human	RFU	Protein	1	24329.8	24329.8	1.105	PASS	1.209	1.027	1.104	1.077	0.935	0.962	0.854	1.001	1.014	0.939	0.985	1.059	1.14	1.067	1.116	1.142	HSP90AB1:Heat shock protein HSP 90-beta
5468-67_3	IL17RC	5468-67_3	SL011068	Interleukin-17 receptor C	IL-17 RC	Q8NAC3	84818	IL17RC	Human	RFU	Protein	40	841.4	841.4	0.845	PASS	0.916	0.92	0.761	0.86	0.74	0.723	0.874	0.783	0.856	0.757	0.873	0.813	0.906	0.833	0.845	0.813	IL17RC:Interleukin-17 receptor C
5470-69_2	MED1	5470-69_2	SL010328	Mediator of RNA polymerase II transcription subunit 1	MED-1	Q15648	5469	MED1	Human	RFU	Protein	1	76348.6	76348.6	1.384	FLAG	1.271	1.25	1.133	1.216	1.001	0.989	0.976	0.894	1.12	0.914	1.237	1.097	1.449	1.117	1.127	1.213	MED1:Mediator of RNA polymerase II transcription subunit 1
5475-10_3	PRKCB	5475-10_3	SL000553	Protein kinase C beta type (splice variant beta-II)	PKC-B-II	P05771	5579	PRKCB	Human	RFU	Protein	1	2667.25	2667.25	1.397	FLAG	1.305	1.371	1.314	1.421	1.269	1.208	1.189	1.379	1.375	1.403	1.428	1.234	1.338	1.426	1.306	1.434	PRKCB:Protein kinase C beta type (splice variant beta-II)
5476-66_3	PRKCG	5476-66_3	SL000556	Protein kinase C gamma type	PKC-G	P05129	5582	PRKCG	Human	RFU	Protein	40	482.7	482.7	1.385	FLAG	1.447	1.596	1.653	1.604	1.789	1.602	1.759	1.778	1.562	1.798	1.57	1.561	1.266	1.72	1.568	1.659	PRKCG:Protein kinase C gamma type
5478-50_2	FOLH1	5478-50_2	SL000158	Glutamate carboxypeptidase 2	PSMA	Q04609	2346	FOLH1	Human	RFU	Protein	40	905.5	905.5	1.484	FLAG	1.356	1.512	1.26	1.362	1.267	1.266	1.355	1.212	1.332	1.346	1.507	1.171	1.401	1.422	1.342	1.395	FOLH1:Glutamate carboxypeptidase 2
5480-49_3	CCL5	5480-49_3	SL000563	C-C motif chemokine 5	RANTES	P13501	6352	CCL5	Human	RFU	Protein	1	47893.6	47893.6	1.349	FLAG	1.416	1.189	1.426	1.101	0.985	1.065	0.978	1.054	1.206	0.933	1.049	1.322	1.229	1.164	1.412	1.264	CCL5:C-C motif chemokine 5
5481-16_3	RASA1	5481-16_3	SL013754	Ras GTPase-activating protein 1	RASA1	P20936	5921	RASA1	Human	RFU	Protein	40	1121.45	1121.45	1.011	PASS	0.883	0.993	0.867	0.962	0.725	0.725	0.745	0.709	0.757	0.734	0.957	0.817	0.987	0.872	0.874	0.891	RASA1:Ras GTPase-activating protein 1
5482-61_3	RBP4	5482-61_3	SL000566	Retinol-binding protein 4	RBP	P02753	5950	RBP4	Human	RFU	Protein	0.005	245.05	245.05	1.056	FLAG	1.035	1.056	1.044	1.106	1.031	1.045	1.478	0.991	0.974	1.083	1.335	0.946	0.966	1.034	0.951	1.072	RBP4:Retinol-binding protein 4
5483-1_3	RGMA	5483-1_3	SL010467	Repulsive guidance molecule A	RGMA	Q96B86	56963	RGMA	Human	RFU	Protein	1	18918.9	18918.9	1.785	FLAG	2.384	1.306	1.561	1.139	1.242	1.699	1.105	1.244	1.83	1.085	1.168	1.563	2.176	1.225	1.782	1.289	RGMA:Repulsive guidance molecule A
5484-63_3	RPS3A	5484-63_3	SL011588	40S ribosomal protein S3a	RS3A	P61247	6189	RPS3A	Human	RFU	Protein	40	1210.6	1210.6	1.263	PASS	1.298	1.335	1.322	1.381	1.307	1.216	1.312	1.283	1.286	1.357	1.371	1.393	1.239	1.34	1.351	1.382	RPS3A:40S ribosomal protein S3a
5486-73_3	ICAM2	5486-73_3	SL003177	Intercellular adhesion molecule 2	sICAM-2	P13598	3384	ICAM2	Human	RFU	Protein	1	1351.5	1351.5	1.14	PASS	1.079	1.117	1.004	1.08	1.009	0.912	1.206	0.969	0.946	1.012	1.182	0.98	1.193	1.104	1.039	1.081	ICAM2:Intercellular adhesion molecule 2
5487-7_3	SLAMF7	5487-7_3	SL016928	SLAM family member 7	SLAF7	Q9NQ25	57823	SLAMF7	Human	RFU	Protein	40	45310.6	45310.6	1.034	PASS	1.008	1.004	0.927	1.013	0.81	0.834	0.894	0.826	0.948	0.837	0.959	1.014	1.115	0.955	0.991	1.025	SLAMF7:SLAM family member 7
5488-74_3	SRC	5488-74_3	SL010516	Proto-oncogene tyrosine-protein kinase Src	SRCN1	P12931	6714	SRC	Human	RFU	Protein	40	17605.1	17605.1	0.884	PASS	0.97	0.826	0.813	0.853	0.829	0.811	0.89	0.86	0.92	0.885	0.876	0.745	0.854	0.911	0.981	0.968	SRC:Proto-oncogene tyrosine-protein kinase Src
5489-18_3	STIP1	5489-18_3	SL010250	Stress-induced-phosphoprotein 1	Stress-induced-phosphoprotein 1	P31948	10963	STIP1	Human	RFU	Protein	1	4988.65	4988.65	1.234	FLAG	1.169	1.397	1.289	1.424	1.104	1.127	1.044	1.214	1.108	1.213	1.297	1.176	1.29	1.314	1.147	1.316	STIP1:Stress-induced-phosphoprotein 1
5490-53_3	SPOCK1	5490-53_3	SL010384	Testican-1	Testican-1	Q08629	6695	SPOCK1	Human	RFU	Protein	1	1955.55	1955.55	1.223	PASS	1.179	1.209	0.984	1.226	1.176	1.017	1.318	1.065	1.123	1.188	1.366	1.019	1.287	1.236	1.025	1.142	SPOCK1:Testican-1
5491-12_3	SPOCK2	5491-12_3	SL010471	Testican-2	Testican-2	Q92563	9806	SPOCK2	Human	RFU	Protein	1	848.7	848.7	1.019	PASS	1.03	1.012	1.03	1.067	1.049	1.005	0.996	1.021	1.046	1.076	1.016	1.04	1.002	1.11	1.079	1.11	SPOCK2:Testican-2
5493-17_3	WNK3	5493-17_3	SL010524	Serine/threonine-protein kinase WNK3	WNK3	Q9BYP7	65267	WNK3	Human	RFU	Protein	1	818.5	818.5	1.161	PASS	1.077	1.204	1.166	1.201	1.071	1.064	1.022	1.145	1.106	1.161	1.195	1.02	1.097	1.273	1.136	1.26	WNK3:Serine/threonine-protein kinase WNK3
5494-52_3	SNRPF	5494-52_3	SL009790	Small nuclear ribonucleoprotein F	RUXF	P62306	6636	SNRPF	Human	RFU	Protein	40	2360.65	2360.65	1.421	FLAG	1.667	1.386	1.278	1.329	1.183	1.186	1.301	1.109	1.289	1.242	1.392	1.304	1.394	1.278	1.348	1.305	SNRPF:Small nuclear ribonucleoprotein F
5508-62_3	CTSD	5508-62_3	SL000344	Cathepsin D	Cathepsin D	P07339	1509	CTSD	Human	RFU	Protein	0.005	610.25	610.25	1.047	PASS	0.941	0.77	0.839	1.052	1.063	1.062	0.964	0.998	1.11	0.841	1.057	1.3	1.186	1.189	1.226	1.095	CTSD:Cathepsin D
5509-7_3	EGF	5509-7_3	SL000084	Epidermal growth factor	EGF	P01133	1950	EGF	Human	RFU	Protein	1	719.5	719.5	1.111	PASS	1.068	1.067	1.136	1.045	1.208	1.07	0.841	1.056	1.236	1.326	0.993	0.947	1.236	1.015	1.316	1.007	EGF:Epidermal growth factor
5526-53_3	TNFRSF18	5526-53_3	SL004859	Tumor necrosis factor receptor superfamily member 18	GITR	Q9Y5U5	8784	TNFRSF18	Human	RFU	Protein	40	830.35	830.35	0.748	PASS	0.698	0.815	0.734	0.85	0.681	0.672	0.812	0.747	0.704	0.746	0.867	0.726	0.754	0.814	0.738	0.847	TNFRSF18:Tumor necrosis factor receptor superfamily member 18
5532-53_3	FGFR1	5532-53_3	SL003060	Fibroblast growth factor receptor 1	bFGF-R	P11362	2260	FGFR1	Human	RFU	Protein	0.005	717.55	717.55	0.866	PASS	0.927	0.794	0.843	0.734	0.859	0.932	0.828	0.913	1	0.882	0.789	0.817	0.921	0.768	1.052	0.731	FGFR1:Fibroblast growth factor receptor 1
5534-49_2	TNFRSF10B	5534-49_2	SL004157	Tumor necrosis factor receptor superfamily member 10B	TRAIL R2	O14763	8795	TNFRSF10B	Human	RFU	Protein	40	331.4	331.4	1.133	PASS	1.072	1.228	1.151	1.13	1.216	1.134	1.194	1.159	1.142	1.224	1.221	1.21	1.098	1.211	1.103	1.216	TNFRSF10B:Tumor necrosis factor receptor superfamily member 10B
5542-22_2	NRP1	5542-22_2	SL006397	Neuropilin-1	NRP1	O14786	8829	NRP1	Human	RFU	Protein	0.005	2381.95	2381.95	2.153	FLAG	1.635	1.953	1.38	1.775	1.507	1.525	1.234	1.356	1.732	1.556	2.308	1.582	2.522	1.612	1.795	1.423	NRP1:Neuropilin-1
5792-8_2	AFP	5792-8_2	SL000011	alpha-Fetoprotein	AFP	P02771	174	AFP	Human	RFU	Protein	40	591.4	591.4	1.141	PASS	0.985	1.201	1.032	1.163	0.969	0.979	1.102	1.04	1.036	1.086	1.2	0.937	1.077	1.15	1.051	1.151	AFP:alpha-Fetoprotein
5798-3_3	BID	5798-3_3	SL003704	BH3-interacting domain death agonist	BID	P55957	637	BID	Human	RFU	Protein	40	1067.65	1067.65	0.716	PASS	0.698	0.767	0.668	0.732	0.752	0.711	0.798	0.759	0.715	0.752	0.754	0.638	0.667	0.744	0.732	0.77	BID:BH3-interacting domain death agonist
5801-72_3	NGF	5801-72_3	SL000305	beta-nerve growth factor	b-NGF	P01138	4803	NGF	Human	RFU	Protein	40	1410.2	1410.2	1.163	PASS	0.976	1.093	0.971	1.042	0.949	0.972	0.956	0.971	1.007	1.016	1.103	0.925	1.08	1.11	1.051	1.127	NGF:beta-nerve growth factor
5803-24_3	C3	5803-24_3	SL003362	Complement C3d fragment	C3d	P01024	718	C3	Human	RFU	Protein	0.005	9618.7	9618.7	1.03	FLAG	0.817	1.09	0.722	0.793	0.572	0.857	0.496	0.732	0.857	0.705	0.905	1.251	1.535	0.734	0.946	0.681	C3:Complement C3d fragment
5807-77_3	CD70	5807-77_3	SL007195	CD70 antigen	CD70	P32970	970	CD70	Human	RFU	Protein	40	289.85	289.85	0.333	FLAG	0.363	0.394	0.455	0.448	0.437	0.406	0.412	0.427	0.376	0.422	0.396	0.453	0.334	0.415	0.386	0.42	CD70:CD70 antigen
5810-25_3	TDGF1	5810-25_3	SL005155	Teratocarcinoma-derived growth factor 1	Cripto	P13385	6997	TDGF1	Human	RFU	Protein	40	1228.5	1228.5	0.701	PASS	1.244	0.695	0.788	0.654	0.631	0.672	0.704	0.759	0.696	0.633	0.628	0.888	0.907	0.655	0.916	0.725	TDGF1:Teratocarcinoma-derived growth factor 1
5813-58_3	EPO	5813-58_3	SL000408	Erythropoietin	Epo	P01588	2056	EPO	Human	RFU	Protein	40	1159.6	1159.6	0.759	PASS	0.82	0.859	0.881	0.819	0.862	0.886	0.962	0.93	0.859	0.913	0.799	0.794	0.787	0.862	0.887	0.916	EPO:Erythropoietin
5822-22_3	GDNF	5822-22_3	SL004248	Glial cell line-derived neurotrophic factor	GDNF	P39905	2668	GDNF	Human	RFU	Protein	40	327.2	327.2	0.56	FLAG	0.657	0.733	0.92	0.865	1.045	0.873	0.914	1.012	0.808	0.94	0.728	0.929	0.539	0.834	0.78	0.828	GDNF:Glial cell line-derived neurotrophic factor
5825-49_3	IFNGR1	5825-49_3	SL000458	Interferon gamma receptor 1	IFN-g R1	P15260	3459	IFNGR1	Human	RFU	Protein	40	408.6	408.6	0.563	FLAG	0.593	0.686	0.637	0.689	0.72	0.672	0.74	0.735	0.662	0.719	0.69	0.607	0.59	0.698	0.64	0.712	IFNGR1:Interferon gamma receptor 1
5834-18_3	IL9	5834-18_3	SL000485	Interleukin-9	IL-9	P15248	3578	IL9	Human	RFU	Protein	40	237.85	237.85	0.614	PASS	0.77	0.762	0.878	0.848	0.955	0.87	0.907	0.953	0.827	0.904	0.779	0.875	0.636	0.827	0.826	0.828	IL9:Interleukin-9
5837-49_3	LIFR	5837-49_3	SL004714	Leukemia inhibitory factor receptor	LIF sR	P42702	3977	LIFR	Human	RFU	Protein	40	4527	4527	1.74	FLAG	1.458	1.646	1.377	1.631	1.544	1.587	1.448	1.504	1.565	1.709	1.805	1.385	1.622	1.606	1.438	1.588	LIFR:Leukemia inhibitory factor receptor
5843-60_3	EHMT2	5843-60_3	SL003542	Histone-lysine N-methyltransferase EHMT2	NG36	Q96KQ7	10919	EHMT2	Human	RFU	Protein	1	561.2	561.2	1.364	FLAG	1.494	1.26	1.171	1.249	1.154	1.189	1.137	0.967	1.118	1.02	1.373	1.742	1.369	1.055	1.177	1.07	EHMT2:Histone-lysine N-methyltransferase EHMT2
5846-24_3	NOG	5846-24_3	SL004683	Noggin	Noggin	Q13253	9241	NOG	Human	RFU	Protein	40	3929	3929	0.99	PASS	0.966	1.038	0.957	1.006	0.939	0.967	0.981	1.008	0.993	1.023	1.04	0.913	0.939	1.062	1.007	1.115	NOG:Noggin
5852-6_3	S100A12	5852-6_3	SL004783	Protein S100-A12	S100A12	P80511	6283	S100A12	Human	RFU	Protein	1	685.45	685.45	1.113	PASS	0.975	1.182	1.075	1.109	0.986	0.957	1.023	0.971	0.987	0.958	1.145	1.022	1.113	1.049	1.072	1.093	S100A12:Protein S100-A12
5854-60_3	MAPT	5854-60_3	SL004230	Microtubule-associated protein tau	tau	P10636	4137	MAPT	Human	RFU	Protein	40	174.55	174.55	0.741	PASS	0.867	0.878	1.052	0.975	1.07	0.928	0.982	1.06	0.897	1.013	0.886	1.061	0.717	0.968	0.971	0.952	MAPT:Microtubule-associated protein tau
5858-6_5	YWHAZ	5858-6_5	SL005688	14-3-3 protein zeta/delta	14-3-3 protein zeta/delta	P63104	7534	YWHAZ	Human	RFU	Protein	1	80388.5	80388.5	0.998	PASS	0.99	0.914	1.014	0.995	0.88	0.861	0.831	0.903	0.969	0.843	0.843	0.824	0.891	0.974	0.895	1.051	YWHAZ:14-3-3 protein zeta/delta
5861-78_3	HAAO	5861-78_3	SL008466	3-hydroxyanthranilate 3;4-dioxygenase	3HAO	P46952	23498	HAAO	Human	RFU	Protein	1	4463	4463	1.986	FLAG	2.278	1.315	1.23	1.204	1.013	0.948	1.139	0.864	1.596	0.836	1.391	1.779	2.08	0.996	1.669	0.931	HAAO:3-hydroxyanthranilate 3;4-dioxygenase
5864-10_3	ALDOA	5864-10_3	SL004910	Fructose-bisphosphate aldolase A	aldolase A	P04075	226	ALDOA	Human	RFU	Protein	1	53395.9	53395.9	1.216	PASS	1.322	1.102	1.178	1.114	1.057	1.139	0.893	1.027	1.195	0.984	1.038	1.071	1.224	1.103	1.146	1.151	ALDOA:Fructose-bisphosphate aldolase A
5867-60_3	ARG1	5867-60_3	SL008008	Arginase-1	ARGI1	P05089	383	ARG1	Human	RFU	Protein	40	1270.1	1270.1	0.819	PASS	0.757	0.952	0.815	0.901	0.808	0.805	0.847	0.824	0.777	0.835	0.887	0.756	0.917	0.838	0.784	0.892	ARG1:Arginase-1
5870-23_2	BAD	5870-23_2	SL003700	Bcl2-associated agonist of cell death	BAD	Q92934	572	BAD	Human	RFU	Protein	40	4152.05	4152.05	1.397	FLAG	1.41	1.268	1.152	1.126	1.036	1.134	0.981	1.14	1.211	1.143	1.206	1.244	1.337	1.222	1.293	1.218	BAD:Bcl2-associated agonist of cell death
5879-51_3	DCTN2	5879-51_3	SL009207	Dynactin subunit 2	Dynactin subunit 2	Q13561	10540	DCTN2	Human	RFU	Protein	1	1143.5	1143.5	0.849	PASS	0.848	0.812	0.74	0.762	0.706	0.695	0.797	0.704	0.776	0.706	0.845	0.726	0.87	0.756	0.774	0.756	DCTN2:Dynactin subunit 2
5882-34_2	EEF1B2	5882-34_2	SL005685	Elongation factor 1-beta	EF-1-beta	P24534	1933	EEF1B2	Human	RFU	Protein	40	425.55	425.55	1.274	PASS	1.052	1.23	0.987	1.033	1.085	1.076	1.112	1.088	1.141	1.224	1.209	1.096	0.999	1.104	1.321	1.124	EEF1B2:Elongation factor 1-beta
5885-55_3	EIF4H	5885-55_3	SL004924	Eukaryotic translation initiation factor 4H	eIF-4H	Q15056	7458	EIF4H	Human	RFU	Protein	40	1957.3	1957.3	0.479	FLAG	0.505	0.562	0.507	0.533	0.492	0.485	0.529	0.5	0.489	0.484	0.506	0.481	0.568	0.485	0.514	0.533	EIF4H:Eukaryotic translation initiation factor 4H
5888-29_3	EIF5A	5888-29_3	SL005687	Eukaryotic translation initiation factor 5A-1	eIF-5A-1	P63241	1984	EIF5A	Human	RFU	Protein	40	20238.7	20238.7	1.266	PASS	1.382	1.004	1.204	0.983	1.023	1.15	1	1.066	1.208	1.062	1.059	1.088	1.142	1.086	1.204	1.125	EIF5A:Eukaryotic translation initiation factor 5A-1
5897-58_3	GRP	5897-58_3	SL002071	Gastrin-releasing peptide	Gastrin-releasing peptide	P07492	2922	GRP	Human	RFU	Protein	40	383.75	383.75	0.821	PASS	0.925	0.914	1.061	0.988	1.042	1.054	0.965	1.068	0.952	0.994	0.891	1.054	0.862	0.95	1.082	0.964	GRP:Gastrin-releasing peptide
5900-11_2	HINT1	5900-11_2	SL009431	Histidine triad nucleotide-binding protein 1	HINT1	P49773	3094	HINT1	Human	RFU	Protein	40	1401.95	1401.95	0.883	PASS	0.845	0.934	0.835	0.863	0.885	0.879	0.989	0.897	0.926	0.962	0.924	0.774	0.887	0.902	0.841	0.893	HINT1:Histidine triad nucleotide-binding protein 1
5903-91_2	HSPA8	5903-91_2	SL004899	Heat shock cognate 71 kDa protein	HSP70 protein 8	P11142	3312	HSPA8	Human	RFU	Protein	1	1284.4	1284.4	1.63	FLAG	1.628	1.453	1.321	1.409	1.074	1.119	1.115	1.129	1.244	1.138	1.526	1.473	1.594	1.32	1.293	1.378	HSPA8:Heat shock cognate 71 kDa protein
5909-51_3	NME1	5909-51_3	SL003687	Nucleoside diphosphate kinase A	Nucleoside diphosphate kinase A	P15531	4830	NME1	Human	RFU	Protein	1	597.7	597.7	0.969	PASS	0.898	0.986	0.842	0.966	0.922	0.862	0.972	0.915	0.919	0.935	1.022	0.871	0.941	0.97	0.881	0.959	NME1:Nucleoside diphosphate kinase A
5915-58_3	PEX5	5915-58_3	SL012148	Peroxisomal targeting signal 1 receptor	PEX5	P50542	5830	PEX5	Human	RFU	Protein	40	353.9	353.9	1.121	PASS	1.051	1.141	0.969	1.045	0.997	0.95	1.011	1.007	0.902	0.996	1.133	1.163	1.069	1.076	0.993	1.106	PEX5:Peroxisomal targeting signal 1 receptor
5918-5_3	PSME1	5918-5_3	SL008176	Proteasome activator complex subunit 1	PSME1	Q06323	5720	PSME1	Human	RFU	Protein	1	923.05	923.05	0.952	PASS	0.856	0.984	0.832	0.922	0.936	0.78	1.09	0.871	0.877	0.903	1.073	0.811	0.873	0.932	0.885	0.891	PSME1:Proteasome activator complex subunit 1
5921-58_3	S100A7	5921-58_3	SL004829	Protein S100-A7	S100A7	P31151	6278	S100A7	Human	RFU	Protein	40	345.35	345.35	0.931	PASS	0.871	1.034	0.969	1.008	0.947	0.88	0.975	0.936	0.876	0.963	1.019	0.98	0.916	0.994	0.969	1.018	S100A7:Protein S100-A7
5927-4_3	WISP3	5927-4_3	SL004690	WNT1-inducible-signaling pathway protein 3	WISP-3	O95389	8838	WISP3	Human	RFU	Protein	40	2104.8	2104.8	2.392	FLAG	2.587	2.006	1.876	1.801	1.672	1.835	1.781	1.776	1.929	1.802	2.034	2.363	2.106	2.011	1.915	2.009	WISP3:WNT1-inducible-signaling pathway protein 3
5934-1_3	FTH1 FTL	5934-1_3	SL000420	Ferritin	Ferritin	P02794 P02792	2495 2512	FTH1 FTL	Human	RFU	Protein	1	11023.5	11023.5	1.374	FLAG	1.352	1.205	1.372	1.259	1.164	1.244	0.961	1.162	1.28	1.103	1.285	1.277	1.337	1.239	1.534	1.273	FTH1 FTL:Ferritin
5936-53_3	TNF	5936-53_3	SL002517	Tumor necrosis factor	TNF-a	P01375	7124	TNF	Human	RFU	Protein	40	492.6	492.6	0.851	PASS	1.05	0.913	1.084	1.015	1.088	1.014	1.091	1.063	0.992	1.063	0.925	1.282	0.815	0.99	1.085	1.014	TNF:Tumor necrosis factor
5939-42_3	TNFSF12	5939-42_3	SL004365	Tumor necrosis factor ligand superfamily member 12	TWEAK	O43508	8742	TNFSF12	Human	RFU	Protein	40	638.5	638.5	0.856	PASS	0.813	0.895	0.893	0.88	0.782	0.774	0.799	0.824	0.807	0.84	0.876	0.907	0.921	0.891	0.884	0.929	TNFSF12:Tumor necrosis factor ligand superfamily member 12
5947-90_3	THPO	5947-90_3	SL000598	Thrombopoietin	Tpo	P40225	7066	THPO	Human	RFU	Protein	40	144.3	144.3	0.598	FLAG	0.627	0.765	0.785	0.812	0.92	0.812	0.878	0.935	0.797	0.902	0.745	0.715	0.594	0.819	0.753	0.79	THPO:Thrombopoietin
5954-62_3	PTH	5954-62_3	SL003970	Parathyroid hormone	PTH	P01270	5741	PTH	Human	RFU	Protein	40	2819	2819	1.94	FLAG	2.882	1.29	1.707	1.103	0.978	1.236	1.017	0.944	1.41	0.979	1.17	2.069	1.668	1.116	1.681	1.285	PTH:Parathyroid hormone
5957-30_3	SST	5957-30_3	SL011510	Somatostatin-28	Somatostatin-28	P61278	6750	SST	Human	RFU	Protein	40	1111.35	1111.35	1.043	PASS	0.967	1.031	0.991	1.057	0.909	0.892	1.051	0.934	0.987	0.988	1.073	0.962	0.958	0.985	1.075	1.036	SST:Somatostatin-28
6151-18_3	MAP2K3	6151-18_3	SL007242	Dual specificity mitogen-activated protein kinase kinase 3	MP2K3	P46734	5606	MAP2K3	Human	RFU	Protein	40	1287	1287	0.898	PASS	0.84	1.031	0.939	1.083	0.87	0.891	0.907	0.947	0.864	0.988	1.042	0.901	0.933	1.002	0.896	1.012	MAP2K3:Dual specificity mitogen-activated protein kinase kinase 3
6152-111_3	TP53	6152-111_3	SL000074	Cellular tumor antigen p53	p53	P04637	7157	TP53	Human	RFU	Protein	1	833.7	833.7	1.234	PASS	1.157	1.207	1.114	1.243	1.011	1.079	1.039	0.998	1.002	1.004	1.277	1.253	1.292	1.116	1.034	1.101	TP53:Cellular tumor antigen p53
6641-60_3	UBB	6641-60_3	SL017289	PolyUbiquitin K48-linked	PolyUbiquitin K48	P0CG47	7314	UBB	Human	RFU	Protein	1	1648.45	1648.45	1.639	FLAG	1.451	1.407	1.248	1.429	1.267	1.336	1.192	1.16	1.293	1.342	1.42	1.242	1.665	1.313	1.397	1.3	UBB:PolyUbiquitin K48-linked
6647-55_3	UBC	6647-55_3	SL017290	PolyUbiquitin K63-linked	PolyUbiquitin K63	P0CG48	7316	UBC	Human	RFU	Protein	40	4118	4118	1.141	PASS	1.153	1.137	0.954	1.101	0.982	0.975	1.037	0.945	0.998	1.003	1.113	1.139	1.323	1.045	1.124	1.025	UBC:PolyUbiquitin K63-linked
6649-51_3	NTN1	6649-51_3	SL012395	Netrin-1	NET1	O95631	9423	NTN1	Human	RFU	Protein	40	371.85	371.85	0.774	PASS	0.794	0.84	0.915	0.905	1.036	0.997	0.939	0.995	1.005	1.049	0.885	0.943	0.797	0.929	0.908	0.91	NTN1:Netrin-1
6653-58_3	CD47	6653-58_3	SL004838	Leukocyte surface antigen CD47	CD47	Q08722	961	CD47	Human	RFU	Protein	40	504.15	504.15	0.827	PASS	0.943	0.903	0.927	0.944	1.004	0.97	0.931	0.979	0.955	0.969	0.906	0.946	0.844	0.901	0.884	0.874	CD47:Leukocyte surface antigen CD47
7624-19_3	ANK2	7624-19_3	SL014896	Ankyrin-2	ANK2	Q01484	287	ANK2	Human	RFU	Protein	40	446.4	446.4	0.857	PASS	0.856	0.964	1.059	1.038	1.071	0.972	1.035	1.056	0.998	1.053	0.979	1.042	0.801	1.026	1.045	1.009	ANK2:Ankyrin-2
7625-27_3	YWHAQ	7625-27_3	SL008071	14-3-3 protein theta	14-3-3 protein theta	P27348	10971	YWHAQ	Human	RFU	Protein	1	971.3	971.3	1.048	PASS	0.908	1.031	0.894	0.979	0.83	0.795	0.879	0.836	0.808	0.857	1.066	0.876	1.053	0.976	0.913	0.955	YWHAQ:14-3-3 protein theta
7628-40_3	CRELD1	7628-40_3	SL012774	Cysteine-rich with EGF-like domain protein 1	CREL1	Q96HD1	78987	CRELD1	Human	RFU	Protein	1	2706.1	2706.1	0.954	PASS	0.919	0.936	0.913	0.932	0.936	0.879	0.943	0.906	0.979	0.952	0.939	0.861	0.929	0.927	0.966	0.953	CRELD1:Cysteine-rich with EGF-like domain protein 1
7638-30_3	LMAN2	7638-30_3	SL005403	Vesicular integral-membrane protein VIP36	Lectin; mannose-binding 2	Q12907	10960	LMAN2	Human	RFU	Protein	1	10610	10610	1.786	FLAG	1.958	1.646	1.444	1.558	1.374	1.535	1.527	1.284	1.61	1.375	1.802	1.897	2.144	1.442	1.735	1.435	LMAN2:Vesicular integral-membrane protein VIP36
7640-29_3	LRP1B	7640-29_3	SL013872	Low-density lipoprotein receptor-related protein 1B	LRP1B	Q9NZR2	53353	LRP1B	Human	RFU	Protein	0.005	40011.1	40011.1	1.754	FLAG	1.959	1.453	1.563	1.484	1.389	1.546	1.238	1.302	1.609	1.267	1.542	1.778	1.958	1.375	1.634	1.438	LRP1B:Low-density lipoprotein receptor-related protein 1B
7648-9_3	MYBPC1	7648-9_3	SL017328	Myosin-binding protein C; slow-type	MYPC1	Q00872	4604	MYBPC1	Human	RFU	Protein	40	2821.15	2821.15	0.9	PASS	0.843	0.927	0.916	0.934	0.89	0.887	0.866	0.964	0.925	0.981	0.908	0.922	0.844	0.98	0.94	0.987	MYBPC1:Myosin-binding protein C; slow-type
7655-11_3	NPPB	7655-11_3	SL002785	N-terminal pro-BNP	N-terminal pro-BNP	P16860	4879	NPPB	Human	RFU	Protein	40	5133.25	5133.25	0.814	PASS	0.881	0.829	0.903	0.825	0.766	0.784	0.833	0.832	0.815	0.839	0.829	0.82	0.76	0.886	0.896	0.909	NPPB:N-terminal pro-BNP
7660-21_3	TPM4	7660-21_3	SL003646	Tropomyosin alpha-4 chain	Tropomyosin 4	P67936	7171	TPM4	Human	RFU	Protein	1	37562.5	37562.5	1.735	FLAG	1.839	1.388	1.364	1.424	1.005	1.093	1.076	1.168	1.251	1.04	1.248	1.254	1.442	1.301	1.423	1.363	TPM4:Tropomyosin alpha-4 chain
8446-4_3	ADCYAP1	8446-4_3	SL011508	Pituitary adenylate cyclase-activating polypeptide 27	PACAP-27	P18509	116	ADCYAP1	Human	RFU	Protein	40	366.65	366.65	1.166	PASS	1.191	1.298	1.365	1.348	1.107	1.104	1.207	1.158	1.112	1.21	1.31	1.266	1.106	1.341	1.346	1.308	ADCYAP1:Pituitary adenylate cyclase-activating polypeptide 27
8447-11_3	GHRL	8447-11_3	SL004269	Appetite-regulating hormone	ghrelin	Q9UBU3	51738	GHRL	Human	RFU	Protein	40	900.8	900.8	0.829	PASS	0.872	0.955	0.975	0.924	0.97	0.956	1.007	0.979	0.965	0.974	0.906	0.936	0.848	0.917	0.956	0.969	GHRL:Appetite-regulating hormone
8450-36_3	ADCYAP1	8450-36_3	SL011498	Pituitary adenylate cyclase-activating polypeptide 38	PACAP-38	P18509	116	ADCYAP1	Human	RFU	Protein	40	237.5	237.5	0.615	FLAG	0.607	0.775	0.736	0.788	0.95	0.761	0.881	0.927	0.724	0.861	0.819	0.779	0.57	0.816	0.701	0.809	ADCYAP1:Pituitary adenylate cyclase-activating polypeptide 38
8458-111_3	SNCA	8458-111_3	SL005266	Alpha-synuclein	a-Synuclein	P37840	6622	SNCA	Human	RFU	Protein	40	7560.25	7560.25	1.313	FLAG	1.245	1.074	0.71	1.053	0.673	0.676	1.461	0.555	0.882	0.659	1.355	0.696	1.328	0.629	0.949	0.661	SNCA:Alpha-synuclein
8459-10_3	BMP6	8459-10_3	SL003993	Bone morphogenetic protein 6	BMP-6	P22004	654	BMP6	Human	RFU	Protein	40	17515.5	17515.5	1.005	PASS	0.971	1.09	0.882	1.003	0.785	0.826	0.93	0.891	0.919	0.903	1.078	0.915	1.03	1.133	0.876	1.125	BMP6:Bone morphogenetic protein 6
8462-18_3	GH1	8462-18_3	SL000442	Somatotropin	HGH	P01241	2688	GH1	Human	RFU	Protein	40	352.5	352.5	1.083	PASS	1.102	1.209	1.242	1.268	1.302	1.177	1.259	1.27	1.224	1.323	1.239	1.201	1.041	1.28	1.207	1.229	GH1:Somatotropin
8463-2_3	SOD3	8463-2_3	SL003672	Extracellular superoxide dismutase [Cu-Zn]	SOD3	P08294	6649	SOD3	Human	RFU	Protein	0.005	712.25	712.25	1.262	FLAG	1.879	1.1	1.196	1.059	1.065	1.251	0.958	1.027	1.466	1.046	1.111	1.518	1.216	1.079	1.589	1.105	SOD3:Extracellular superoxide dismutase [Cu-Zn]
8464-31_3	RSPO4	8464-31_3	SL012517	R-spondin-4	RSPO4	Q2I0M5	343637	RSPO4	Human	RFU	Protein	40	238.85	238.85	0.839	PASS	1.12	0.991	1.104	1.025	1.227	1.105	1.169	1.152	1.081	1.135	0.974	1.249	0.866	1.049	1.042	1.031	RSPO4:R-spondin-4
8465-52_3	CTSH	8465-52_3	SL000346	Cathepsin H	Cathepsin H	P09668	1512	CTSH	Human	RFU	Protein	40	731.7	731.7	0.61	FLAG	0.604	0.693	0.639	0.725	0.624	0.604	0.673	0.634	0.631	0.665	0.706	0.596	0.617	0.66	0.66	0.75	CTSH:Cathepsin H
8467-9_3	INHBA INHBB	8467-9_3	SL004837	Inhibin beta A chain:Inhibin beta B chain heterodimer	Activin AB	P08476 P09529	3624 3625	INHBA INHBB	Human	RFU	Protein	40	715.65	715.65	0.777	PASS	0.759	0.89	0.841	0.917	0.873	0.82	0.957	0.882	0.806	0.897	0.92	0.764	0.809	0.911	0.833	0.924	INHBA INHBB:Inhibin beta A chain:Inhibin beta B chain heterodimer
8468-19_3	KLK3	8468-19_3	SL000062	Prostate-specific antigen	PSA	P07288	354	KLK3	Human	RFU	Protein	40	1474.6	1474.6	0.946	PASS	1.012	0.898	0.913	0.924	0.76	0.831	0.778	0.851	0.848	0.839	0.866	1.179	0.982	0.892	0.988	0.959	KLK3:Prostate-specific antigen
8469-41_3	IGFBP2	8469-41_3	SL000466	Insulin-like growth factor-binding protein 2	IGFBP-2	P18065	3485	IGFBP2	Human	RFU	Protein	0.005	579.7	579.7	1.424	FLAG	1.377	1.43	1.392	1.38	1.379	1.382	1.315	1.389	1.446	1.42	1.472	1.503	1.426	1.409	1.51	1.315	IGFBP2:Insulin-like growth factor-binding protein 2
8470-213_3	RNASEH1	8470-213_3	SL017528	Ribonuclease H1	RNase H1	O60930	246243	RNASEH1	Human	RFU	Protein	40	277.55	277.55	1.183	PASS	1.171	1.277	1.291	1.307	1.292	1.258	1.281	1.302	1.258	1.321	1.334	1.199	1.129	1.315	1.259	1.324	RNASEH1:Ribonuclease H1
8474-6_3	ROR1	8474-6_3	SL006114	Tyrosine-protein kinase transmembrane receptor ROR1	ROR1	Q01973	4919	ROR1	Human	RFU	Protein	1	527.15	527.15	1.022	PASS	0.951	1.006	1.046	1.021	0.931	0.937	0.981	0.993	1.031	1	1.03	0.902	0.979	1.099	1.119	1.116	ROR1:Tyrosine-protein kinase transmembrane receptor ROR1
8476-11_3	CHGA	8476-11_3	SL002762	Chromogranin-A	CgA	P10645	1113	CHGA	Human	RFU	Protein	1	6359.8	6359.8	1.244	FLAG	1.336	1.05	1.314	1.172	1.065	1.112	0.954	1.049	1.248	0.99	1.131	1.602	1.27	1.187	1.313	1.138	CHGA:Chromogranin-A
8479-4_3	MMP10	8479-4_3	SL000645	Stromelysin-2	MMP-10	P09238	4319	MMP10	Human	RFU	Protein	40	620.1	620.1	0.676	PASS	0.682	0.733	0.662	0.708	0.61	0.613	0.67	0.642	0.637	0.641	0.703	0.642	0.764	0.658	0.661	0.706	MMP10:Stromelysin-2
8480-29_3	EFEMP1	8480-29_3	SL006527	EGF-containing fibulin-like extracellular matrix protein 1	FBLN3	Q12805	2202	EFEMP1	Human	RFU	Protein	0.005	1246.1	1246.1	1.069	PASS	0.96	1.086	1.09	1.104	1.084	1.03	1.198	1.108	1.087	1.101	1.079	1.003	1.021	1.127	1.196	1.157	EFEMP1:EGF-containing fibulin-like extracellular matrix protein 1
8484-24_3	LEP	8484-24_3	SL000498	Leptin	Leptin	P41159	3952	LEP	Human	RFU	Protein	1	6634.6	6634.6	1.343	PASS	1.356	1.338	1.241	1.27	1.223	1.289	1.341	1.219	1.225	1.301	1.374	1.367	1.338	1.316	1.213	1.265	LEP:Leptin
8485-7_3	KEAP1	8485-7_3	SL017529	Kelch-like ECH-associated protein 1	KEAP1	Q14145	9817	KEAP1	Human	RFU	Protein	40	417.1	417.1	1.099	PASS	1.362	1.044	1.033	1.05	0.88	0.897	0.998	0.939	1.089	0.911	1	1.374	1.215	0.977	1.003	1.028	KEAP1:Kelch-like ECH-associated protein 1
8488-33_3	ITGA2B ITGB3	8488-33_3	SL000542	Integrin alpha-IIb: beta-3 complex	gpIIbIIIa	P08514 P05106	3674 3690	ITGA2B ITGB3	Human	RFU	Protein	40	4045.7	4045.7	1.191	FLAG	1.476	1.045	1.026	0.966	0.885	0.987	0.917	0.905	1.185	0.906	0.99	1.222	1.138	0.966	1.035	0.976	ITGA2B ITGB3:Integrin alpha-IIb: beta-3 complex
9168-31_3	CCL26	9168-31_3	SL003170	C-C motif chemokine 26	Eotaxin-3	Q9Y258	10344	CCL26	Human	RFU	Protein	40	1059.3	1059.3	1.692	FLAG	1.693	1.237	1.453	1.12	1.06	1.315	1.07	1.08	1.334	1.054	1.224	1.484	1.449	1.195	1.482	1.232	CCL26:C-C motif chemokine 26
9169-14_3	SUMO3	9169-14_3	SL018938	Small ubiquitin-related modifier 3	SUMO3	P55854	6613	SUMO3	Human	RFU	Protein	1	1509.7	1509.7	0.895	PASS	0.928	0.903	0.985	0.838	0.79	0.81	0.899	0.828	0.822	0.805	0.842	0.835	0.771	0.925	0.956	0.939	SUMO3:Small ubiquitin-related modifier 3
9170-24_3	IL17A	9170-24_3	SL001713	Interleukin-17A	IL-17	Q16552	3605	IL17A	Human	RFU	Protein	40	373.15	373.15	0.781	PASS	0.788	0.883	1.051	1.018	1.102	0.996	1.008	1.064	0.968	1.052	0.906	1.078	0.742	0.973	1.009	0.962	IL17A:Interleukin-17A
9171-11_3	CSRP3	9171-11_3	SL016969	Cysteine and glycine-rich protein 3	CSRP3	P50461	8048	CSRP3	Human	RFU	Protein	40	1611.8	1611.8	1.601	FLAG	1.647	1.623	1.482	1.548	1.204	1.272	1.271	1.257	1.346	1.373	1.552	1.43	1.717	1.434	1.51	1.642	CSRP3:Cysteine and glycine-rich protein 3
9172-69_3	MMP8	9172-69_3	SL000526	Neutrophil collagenase	MMP-8	P22894	4317	MMP8	Human	RFU	Protein	40	1435.55	1435.55	1.789	FLAG	2.158	1.567	1.607	1.522	1.307	1.491	1.354	1.37	1.775	1.484	1.516	2.1	2.351	1.566	1.719	1.574	MMP8:Neutrophil collagenase
9173-21_3	PGM1	9173-21_3	SL008094	Phosphoglucomutase-1	PGM1	P36871	5236	PGM1	Human	RFU	Protein	40	967.45	967.45	1.448	FLAG	1.295	1.381	1.308	1.298	1.182	1.218	1.259	1.181	1.256	1.271	1.374	1.279	1.373	1.367	1.373	1.346	PGM1:Phosphoglucomutase-1
9175-48_3	DSCAM	9175-48_3	SL018891	Down syndrome cell adhesion molecule	DSCAM	O60469	1826	DSCAM	Human	RFU	Protein	40	1006.7	1006.7	1.741	FLAG	1.727	1.276	1.284	1.099	1.051	1.456	1.078	1.081	1.43	1.102	1.186	1.197	1.287	1.137	1.435	1.184	DSCAM:Down syndrome cell adhesion molecule
9176-3_3	MUC1	9176-3_3	SL000001	Mucin-1	MUC1	P15941	4582	MUC1	Human	RFU	Protein	40	1056	1056	1.172	PASS	1.157	1.15	1.128	1.118	0.945	0.982	0.991	0.99	1.002	0.974	1.149	1.055	1.193	1.073	1.082	1.068	MUC1:Mucin-1
9177-6_3	FAM3B	9177-6_3	SL007306	Protein FAM3B	FAM3B	P58499	54097	FAM3B	Human	RFU	Protein	1	931	931	0.974	PASS	1.098	1.003	1.078	1.015	0.913	0.893	0.977	0.935	0.945	0.918	0.988	0.958	0.94	1.046	1.098	1.049	FAM3B:Protein FAM3B
9178-30_3	NRG1	9178-30_3	SL004297	Neuregulin-1	NEUREGULIN-1	Q02297	3084	NRG1	Human	RFU	Protein	40	165.6	165.6	0.643	PASS	0.691	0.791	0.959	0.89	0.993	0.87	0.922	0.96	0.854	0.918	0.8	1.023	0.681	0.835	0.866	0.845	NRG1:Neuregulin-1
9180-6_3	IFNGR2	9180-6_3	SL007217	Interferon gamma receptor 2	INGR2	P38484	3460	IFNGR2	Human	RFU	Protein	40	462.9	462.9	0.839	PASS	0.848	0.903	0.944	0.933	0.946	0.945	0.967	0.933	0.974	0.96	0.914	1.134	1.085	0.906	0.952	0.923	IFNGR2:Interferon gamma receptor 2
9182-3_3	LRP1	9182-3_3	SL004733	Low-density lipoprotein receptor-related protein 1; soluble	sLRP1	Q07954	4035	LRP1	Human	RFU	Protein	40	1376	1376	1.07	PASS	1.149	0.815	0.927	0.782	0.711	1.038	0.776	0.769	0.851	0.769	0.796	1.288	1.164	0.796	1.038	0.834	LRP1:Low-density lipoprotein receptor-related protein 1; soluble
9183-7_3	IFNAR1	9183-7_3	SL004475	Interferon alpha/beta receptor 1	IFN-a/b R1	P17181	3454	IFNAR1	Human	RFU	Protein	40	1581.65	1581.65	0.734	FLAG	0.592	0.738	0.577	0.774	0.661	0.655	0.691	0.638	0.691	0.703	0.756	0.63	0.843	0.65	0.649	0.687	IFNAR1:Interferon alpha/beta receptor 1
9185-15_3	TFF1	9185-15_3	SL008591	Trefoil factor 1	TFF1	P04155	7031	TFF1	Human	RFU	Protein	40	3003.3	3003.3	0.9	PASS	1.048	0.947	1.092	0.897	0.983	0.961	1.089	1.019	1.034	1.039	0.899	0.908	0.831	1.007	1.096	1.012	TFF1:Trefoil factor 1
9187-2_3	HMGN1	9187-2_3	SL013165	Non-histone chromosomal protein HMG-14	HMGN1	P05114	3150	HMGN1	Human	RFU	Protein	1	612.85	612.85	0.903	FLAG	1.155	0.881	0.589	0.87	0.819	0.83	1.098	0.518	0.834	0.776	1.033	0.777	1.12	0.544	0.689	0.521	HMGN1:Non-histone chromosomal protein HMG-14
9188-119_3	CXCL9	9188-119_3	SL003188	C-X-C motif chemokine 9	MIG	Q07325	4283	CXCL9	Human	RFU	Protein	40	477.45	477.45	0.933	PASS	1.289	0.905	0.967	0.908	0.955	0.938	0.953	0.956	0.957	0.969	0.894	1.15	0.953	0.939	1.049	0.985	CXCL9:C-X-C motif chemokine 9
9190-7_3	CD63	9190-7_3	SL008837	CD63 antigen	CD63	P08962	967	CD63	Human	RFU	Protein	1	352.1	352.1	1.281	PASS	1.356	1.279	1.156	1.191	1.082	1.137	1.097	1.081	1.095	1.005	1.267	1.343	1.287	1.139	1.216	1.144	CD63:CD63 antigen
9191-8_3	TFF2	9191-8_3	SL002602	Trefoil factor 2	Trefoil factor 2	Q03403	7032	TFF2	Human	RFU	Protein	40	9612.3	9612.3	0.656	FLAG	0.74	0.671	0.664	0.626	0.562	0.592	0.685	0.609	0.622	0.588	0.617	0.645	0.682	0.653	0.654	0.68	TFF2:Trefoil factor 2
9196-8_3	LGALS7	9196-8_3	SL005166	Galectin-7	Galectin-7	P47929	3963	LGALS7	Human	RFU	Protein	1	543.2	543.2	1.129	PASS	0.987	0.995	0.885	1.041	0.931	0.883	0.908	0.851	1.013	0.88	1.093	0.937	1.08	0.95	0.914	0.933	LGALS7:Galectin-7
9197-4_3	LGALS9	9197-4_3	SL008486	Galectin-9	LEG9	O00182	3965	LGALS9	Human	RFU	Protein	40	1379.95	1379.95	1.156	FLAG	1.474	1.181	1.06	1.035	0.932	1.044	1.208	0.937	0.977	0.967	1.175	1.177	1.524	0.986	1.168	1.034	LGALS9:Galectin-9
9199-6_3	UBE2G2	9199-6_3	SL018946	Ubiquitin-conjugating enzyme E2 G2	UB2G2	P60604	7327	UBE2G2	Human	RFU	Protein	1	4667.95	4667.95	0.774	FLAG	0.77	0.804	0.595	0.724	0.621	0.656	0.749	0.64	0.637	0.692	0.816	0.648	0.791	0.703	0.628	0.715	UBE2G2:Ubiquitin-conjugating enzyme E2 G2
9201-13_3	TAGLN2	9201-13_3	SL004811	Transgelin-2	Transgelin-2	P37802	8407	TAGLN2	Human	RFU	Protein	1	3630.25	3630.25	0.972	PASS	0.885	0.947	0.882	0.891	0.854	0.837	0.883	0.84	0.851	0.816	0.921	0.819	0.922	0.916	0.842	0.931	TAGLN2:Transgelin-2
9202-309_3	ATP5O	9202-309_3	SL008113	ATP synthase subunit O; mitochondrial	ATPO	P48047	539	ATP5O	Human	RFU	Protein	40	2103.5	2103.5	0.613	FLAG	0.606	0.596	0.497	0.623	0.56	0.522	0.408	0.472	0.507	0.532	0.579	0.553	0.557	0.507	0.405	0.49	ATP5O:ATP synthase subunit O; mitochondrial
9204-33_3	POMC	9204-33_3	SL009210	Pro-opiomelanocortin	Corticotropin-lipotropin	P01189	5443	POMC	Human	RFU	Protein	40	833.6	833.6	0.708	PASS	0.753	0.8	0.834	0.774	0.784	0.769	0.851	0.8	0.797	0.812	0.768	0.743	0.668	0.8	0.864	0.839	POMC:Pro-opiomelanocortin
9207-60_3	CRYZL1	9207-60_3	SL018887	Quinone oxidoreductase-like protein 1	QORL1	O95825	9946	CRYZL1	Human	RFU	Protein	1	1800.8	1800.8	1.823	FLAG	1.575	2.039	1.513	1.779	1.602	1.609	1.675	1.57	1.689	1.758	2.118	1.482	2.007	1.769	1.601	1.67	CRYZL1:Quinone oxidoreductase-like protein 1
9211-19_3	SERPINF1	9211-19_3	SL003066	Pigment epithelium-derived factor	PEDF	P36955	5176	SERPINF1	Human	RFU	Protein	0.005	51067.6	51067.6	1.054	PASS	1.033	1.005	1.094	0.99	0.992	1.032	1.001	0.969	1.03	0.895	0.986	0.968	1.047	1.021	1.048	1.103	SERPINF1:Pigment epithelium-derived factor
9212-22_3	CTSF	9212-22_3	SL008381	Cathepsin F	CATF	Q9UBX1	8722	CTSF	Human	RFU	Protein	1	2228.85	2228.85	1.281	PASS	1.116	1.35	1.117	1.192	1.192	0.993	1.154	1.077	1.022	1.083	1.348	1.109	1.236	1.2	1.118	1.263	CTSF:Cathepsin F
9213-24_3	FTCD	9213-24_3	SL018900	Formimidoyltransferase-cyclodeaminase	FTCD	O95954	10841	FTCD	Human	RFU	Protein	40	3928.45	3928.45	1.471	FLAG	0.863	1.259	1.934	1.216	1.433	1.439	0.8	1.363	1.729	2.711	0.936	0.805	1.253	0.948	3.205	1.286	FTCD:Formimidoyltransferase-cyclodeaminase
9215-117_3	USP25	9215-117_3	SL018947	Ubiquitin carboxyl-terminal hydrolase 25	UBP25	Q9UHP3	29761	USP25	Human	RFU	Protein	40	948.35	948.35	1.407	FLAG	1.799	1.374	1.448	1.39	1.22	1.323	1.155	1.234	1.263	1.266	1.381	1.517	1.875	1.433	1.603	1.371	USP25:Ubiquitin carboxyl-terminal hydrolase 25
9216-100_3	PLXNB2	9216-100_3	SL009948	Plexin-B2	PLXB2	O15031	23654	PLXNB2	Human	RFU	Protein	1	3999.45	3999.45	1.322	PASS	1.263	1.26	1.162	1.148	1.039	1.096	1.068	1.091	1.119	1.139	1.213	1.36	1.248	1.184	1.12	1.178	PLXNB2:Plexin-B2

### Sheet: ST3
ST3: Metabolite Information
FeatureId	label	BIOCHEMICAL	SUPER_PATHWAY	HMDB	KEGG	PUBCHEM	CAS	LIB_ID	COMP_ID	PLATFORM	RI	MASS
M42370	S-1-pyrroline-5-carboxylate	S-1-pyrroline-5-carboxylate	Amino Acid	HMDB01301	C04322	1196	2906-39-0	400	42370	LC/MS Pos Early	1528	114.055
M485	spermidine	spermidine	Amino Acid	HMDB01257	C00315	1102	124-20-9	400	485	LC/MS Pos Early	3355	146.165
M27665	1-methylnicotinamide	1-methylnicotinamide	Cofactors and Vitamins	HMDB00699	C02918	457	1005-24-9	400	27665	LC/MS Pos Early	1940	137.071
M38395	12,13-DiHOME	12,13-DiHOME	Lipid	HMDB04705	C14829	10236635	263399-35-5	209	38395	LC/MS Neg	5137	313.238
M437	5-hydroxyindoleacetate	5-hydroxyindoleacetate	Amino Acid	HMDB00763	C05635	1826	54-16-0	209	437	LC/MS Neg	1510.2	190.051
M528	alpha-ketoglutarate	alpha-ketoglutarate	Energy	HMDB00208	C00026	51	305-72-6;328-50-7;22202-68-2	305	528	LC/MS Polar	2700	145.014
M1417	kynurenate	kynurenate	Amino Acid	HMDB00715	C01717	3845	492-27-3	209	1417	LC/MS Neg	2224	188.035
M1549	3-hydroxyisobutyrate	3-hydroxyisobutyrate	Amino Acid	HMDB00336	C06001	87	2068-83-9	305	1549	LC/MS Polar	1619	103.04
M531	3-hydroxy-3-methylglutarate	3-hydroxy-3-methylglutarate	Lipid	HMDB00355	C03761	1662	503-49-1	209	531	LC/MS Neg	621.1	161.046
M1101	homovanillate (HVA)	homovanillate (HVA)	Amino Acid	HMDB00118	C05582	1738	306-08-1	209	1101	LC/MS Neg	1649	181.051
M1414	3-phosphoglycerate	3-phosphoglycerate	Carbohydrate	HMDB00807	C00597	724	80731-10-8	400	1414	LC/MS Pos Early	590	187
M22842	cholate	cholate	Lipid	HMDB00619	C00695	221493	81-25-4	209	22842	LC/MS Neg	5165	407.28
M38309	4-hydroxynonenal	4-hydroxynonenal	Lipid	HMDB04362	NA	1693	75899-68-2;128946-65-6	209	38309	LC/MS Neg	4745	155.108
M541	4-hydroxyphenylacetate	4-hydroxyphenylacetate	Amino Acid	HMDB00020	C00642	127	156-38-7	209	541	LC/MS Neg	1361	151.04
M1418	5,6-dihydrothymine	5,6-dihydrothymine	Nucleotide	HMDB00079	C00906	93556	696-04-8	400	1418	LC/MS Pos Early	1280	129.066
M3127	hypoxanthine	hypoxanthine	Nucleotide	HMDB00157	C00262	790	68-94-0	400	3127	LC/MS Pos Early	1295	137.046
M38399	9,10-DiHOME	9,10-DiHOME	Lipid	HMDB04704	C14828	9966640	263399-34-4	209	38399	LC/MS Neg	5180	313.238
M1105	linoleate (18:2n6)	linoleate (18:2n6)	Lipid	HMDB00673	C01595	5280450	60-33-3	209	1105	LC/MS Neg	5535	279.233
M1645	laurate (12:0)	laurate (12:0)	Lipid	HMDB00638	C02679	3893	143-07-7	209	1645	LC/MS Neg	5300	199.17
M1899	quinolinate	quinolinate	Cofactors and Vitamins	HMDB00232	C03722	1066	89-00-9	400	1899	LC/MS Pos Early	845	168.029
M1498	N6,N6,N6-trimethyllysine	N6,N6,N6-trimethyllysine	Amino Acid	HMDB01325	C03793	440120	23284-33-5	400	1498	LC/MS Pos Early	2825	189.16
M37496	N-acetylputrescine	N-acetylputrescine	Amino Acid	HMDB02064	C02714	122356	18233-70-0	400	37496	LC/MS Pos Early	2230	131.118
M2829	N-formylmethionine	N-formylmethionine	Amino Acid	HMDB01015	C03145	439750	4289-98-9	209	2829	LC/MS Neg	1543.8	176.039
M42382	S-adenosylhomocysteine (SAH)	S-adenosylhomocysteine (SAH)	Amino Acid	HMDB00939	C00021	439155	979-92-0	209	42382	LC/MS Neg	1832.4	383.114
M2831	adenosine 3',5'-cyclic monophosphate (cAMP)	adenosine 3',5'-cyclic monophosphate (cAMP)	Nucleotide	HMDB00058	C00575	6076	60-92-4	209	2831	LC/MS Neg	1952.2	328.045
M32342	adenosine 5'-monophosphate (AMP)	adenosine 5'-monophosphate (AMP)	Nucleotide	HMDB00045	C00020	6083	149022-20-8	400	32342	LC/MS Pos Early	1013	348.07
M1419	5-methylthioadenosine (MTA)	5-methylthioadenosine (MTA)	Amino Acid	HMDB01173	C00170	439176	2457-80-9	400	1419	LC/MS Pos Early	2752	298.097
M37114	N6-methyladenosine	N6-methyladenosine	Nucleotide	HMDB04044	NA	102175	1867-73-8	400	37114	LC/MS Pos Early	2264	282.12
M1110	arachidonate (20:4n6)	arachidonate (20:4n6)	Lipid	HMDB01043	C00219	444899	506-32-1	209	1110	LC/MS Neg	5535	303.233
M1638	arginine	arginine	Amino Acid	HMDB00517	C00062	232	1119-34-2	400	1638	LC/MS Pos Early	2825	175.119
M443	aspartate	aspartate	Amino Acid	HMDB00191	C00049	5960	56-84-8	400	443	LC/MS Pos Early	1165	134.045
M1432	2-hydroxyphenylacetate	2-hydroxyphenylacetate	Amino Acid	HMDB00669	C05852	11970	614-75-5	209	1432	LC/MS Neg	2164.6	151.04
M32197	3-(4-hydroxyphenyl)lactate	3-(4-hydroxyphenyl)lactate	Amino Acid	HMDB00755	C03672	9378	6482-98-0	209	32197	LC/MS Neg	1379	181.051
M566	phenylpyruvate	phenylpyruvate	Amino Acid	HMDB00205	C00166	997	156-06-9	209	566	LC/MS Neg	2515	163.04
M55	beta-alanine	beta-alanine	Nucleotide	HMDB00056	C00099	239	56-41-7;107-95-9	400	55	LC/MS Pos Early	1905	90.055
M2137	biliverdin	biliverdin	Cofactors and Vitamins	HMDB01008	C00500	5353439	55482-27-4;55482-27-4	402	2137	LC/MS Pos Late	1016	583.255
M1437	succinate	succinate	Energy	HMDB00254	C00042	1110	110-15-6	305	1437	LC/MS Polar	3149	117.019
M542	3-hydroxybutyrate (BHBA)	3-hydroxybutyrate (BHBA)	Lipid	HMDB00357	C01089	441	625-72-9	305	542	LC/MS Polar	1480	103.04
M63	cholesterol	cholesterol	Lipid	HMDB00067	C00187	11025495	57-88-5	402	63	LC/MS Pos Late	2707	369.352
M34396	choline phosphate	choline phosphate	Lipid	HMDB01565	C00588	1014	72556-74-2	400	34396	LC/MS Pos Early	700	184.073
M5983	corticosterone	corticosterone	Lipid	HMDB01547	C02140	5753	50-22-6	209	5983	LC/MS Neg	5040	345.207
M1769	cortisone	cortisone	Lipid	HMDB02802	C00762	222786	53-06-5	209	1769	LC/MS Neg	4575	359.186
M513	creatinine	creatinine	Amino Acid	HMDB00562	C00791	588	60-27-5	400	513	LC/MS Pos Early	2055	114.066
M35637	cysteinylglycine	cysteinylglycine	Amino Acid	HMDB00078	C01419	439498	19246-18-5	400	35637	LC/MS Pos Early	2132	179.048
M56	cystine	cystine	Amino Acid	HMDB00192	C00491	67678	56-89-3	400	56	LC/MS Pos Early	2000	241.031
M17747	sphingosine	sphingosine	Lipid	HMDB00252	C00319	5353955	123-78-4	402	17747	LC/MS Pos Late	1393	300.29
M1114	deoxycholate	deoxycholate	Lipid	HMDB00626	C04483	222528	83-44-3	209	1114	LC/MS Neg	5294	391.285
M15705	cystathionine	cystathionine	Amino Acid	HMDB00099	C02291	439258	535-34-2	400	15705	LC/MS Pos Early	2270	223.075
M17769	sphinganine	sphinganine	Lipid	HMDB00269	C00836	3126	3102-56-5	402	17769	LC/MS Pos Late	1413	302.305
M1643	fumarate	fumarate	Energy	HMDB00134	C00122	444972	100-17-8	305	1643	LC/MS Polar	3084	115.004
M36738	gamma-glutamylglutamate	gamma-glutamylglutamate	Peptide	HMDB11737	C05282	92865	1116-22-9	400	36738	LC/MS Pos Early	1775	277.103
M587	gluconate	gluconate	Xenobiotics	HMDB00625	C00257	10690	527-07-1	305	587	LC/MS Polar	2922	195.051
M396	glutarate (C5-DC)	glutarate (C5-DC)	Lipid	HMDB00661	C00489	743	110-94-1	305	396	LC/MS Polar	2900	131.035
M58	glycine	glycine	Amino Acid	HMDB00123	C00037	750	56-40-6	400	58	LC/MS Pos Early	1375	76.0393
M18476	glycocholate	glycocholate	Lipid	HMDB00138	C01921	10140	475-31-0;863-57-0	209	18476	LC/MS Neg	5163	464.302
M43802	guanidinoacetate	guanidinoacetate	Amino Acid	HMDB00128	C00581	763	352-97-6	400	43802	LC/MS Pos Early	1937	118.061
M59	histidine	histidine	Amino Acid	HMDB00177	C00135	6274	5934-29-2	209	59	LC/MS Neg	755.9	154.062
M1712	cortisol	cortisol	Lipid	HMDB00063	C00735	5754	50-23-7	209	1712	LC/MS Neg	4710	361.202
M1123	inosine	inosine	Nucleotide	HMDB00195	C00294	6021	58-63-9	209	1123	LC/MS Neg	1602.1	267.073
M2133	inosine 5'-monophosphate (IMP)	inosine 5'-monophosphate (IMP)	Nucleotide	HMDB00175	C00130	8582	4691-65-0	400	2133	LC/MS Pos Early	650	349.054
M1124	myo-inositol	myo-inositol	Lipid	HMDB00211	C00137	892	87-89-8	305	1124	LC/MS Polar	3506.3	225.062
M1125	isoleucine	isoleucine	Amino Acid	HMDB00172	C00407	6306	73-32-5	400	1125	LC/MS Pos Early	2800	132.102
M6146	2-aminoadipate	2-aminoadipate	Amino Acid	HMDB00510	C00956	469	542-32-5;1118-90-7	400	6146	LC/MS Pos Early	1912	162.076
M2132	citrulline	citrulline	Amino Acid	HMDB00904	C00327	9750	372-75-8	400	2132	LC/MS Pos Early	1520	176.103
M60	leucine	leucine	Amino Acid	NA	NA	6106	61-90-5	400	60	LC/MS Pos Early	2864	132.102
M37530	leukotriene B4	leukotriene B4	Lipid	HMDB01085	C02165	5280492	71160-24-2	209	37530	LC/MS Neg	5186	335.223
M1301	lysine	lysine	Amino Acid	HMDB00182	C00047	5962	56-87-1	400	1301	LC/MS Pos Early	2850	147.113
M1303	malate	malate	Energy	HMDB00156	C00149	525	6915-15-7	209	1303	LC/MS Neg	615.6	133.014
M1302	methionine	methionine	Amino Acid	HMDB00696	C00073	6137	63-68-3	209	1302	LC/MS Neg	1147	148.044
M1336	palmitate (16:0)	palmitate (16:0)	Lipid	HMDB00220	C00249	985	57-10-3	209	1336	LC/MS Neg	5618	255.233
M594	nicotinamide	nicotinamide	Cofactors and Vitamins	HMDB01406	C00153	936	98-92-0	400	594	LC/MS Pos Early	1942	123.055
M1358	stearate (18:0)	stearate (18:0)	Lipid	HMDB00827	C01530	5281	57-11-4	209	1358	LC/MS Neg	5872	283.264
M1493	ornithine	ornithine	Amino Acid	HMDB03374	C00077	6262	3184-13-2	400	1493	LC/MS Pos Early	2800	133.097
M1505	orotate	orotate	Nucleotide	HMDB00226	C00295	967	50887-69-9	305	1505	LC/MS Polar	1638.1	155.01
M33447	palmitoleate (16:1n7)	palmitoleate (16:1n7)	Lipid	HMDB03229	C08362	445638	373-49-9	209	33447	LC/MS Neg	5475	253.217
M64	phenylalanine	phenylalanine	Amino Acid	HMDB00159	C00079	6140	63-91-2	400	64	LC/MS Pos Early	2878	166.086
M42109	phosphate	phosphate	Energy	HMDB01429	C00009	1061	7664-38-2	400	42109	LC/MS Pos Early	576	98.9842
M1898	proline	proline	Amino Acid	HMDB00162	C00148	145742	147-85-3	400	1898	LC/MS Pos Early	1603	116.071
M527	lactate	lactate	Carbohydrate	HMDB00190	C00186	612	79-33-4	305	527	LC/MS Polar	1469	89.0244
M1806	retinol (Vitamin A)	retinol (Vitamin A)	Cofactors and Vitamins	HMDB00305	C00473	445354	68-26-8	402	1806	LC/MS Pos Late	1636	269.226
M1515	salicylate	salicylate	Xenobiotics	HMDB01895	C00805	338	69-72-7	305	1515	LC/MS Polar	802	137.024
M1648	serine	serine	Amino Acid	HMDB00187	C00065	5951	56-45-1	400	1648	LC/MS Pos Early	1239	106.05
M2342	serotonin	serotonin	Amino Acid	HMDB00259	C00780	5202	153-98-0	400	2342	LC/MS Pos Early	2550	177.102
M2125	taurine	taurine	Amino Acid	HMDB00251	C00245	1123	107-35-7	400	2125	LC/MS Pos Early	660	126.022
M1365	myristate (14:0)	myristate (14:0)	Lipid	HMDB00806	C06424	11005	544-63-8	209	1365	LC/MS Neg	5440	227.202
M1670	urea	urea	Amino Acid	HMDB00294	C00086	1176	57-13-6	400	1670	LC/MS Pos Early	700	121.072
M606	uridine	uridine	Nucleotide	HMDB00296	C00299	6029	58-96-8	209	606	LC/MS Neg	1457.6	243.062
M52602	2'-deoxyuridine	2'-deoxyuridine	Nucleotide	HMDB00012	C00526	13712	951-78-0	209	52602	LC/MS Neg	1586	227.067
M607	trans-urocanate	trans-urocanate	Amino Acid	HMDB00301	C00785	736715	104-98-3	400	607	LC/MS Pos Early	2285	139.05
M57	glutamate	glutamate	Amino Acid	HMDB00148	C00025	611	56-86-0	400	57	LC/MS Pos Early	1500	148.06
M53	glutamine	glutamine	Amino Acid	HMDB00641	C00064	5961	56-85-9	400	53	LC/MS Pos Early	1291	147.076
M1284	threonine	threonine	Amino Acid	HMDB00167	C00188	6288	72-19-5	400	1284	LC/MS Pos Early	1514	120.066
M54	tryptophan	tryptophan	Amino Acid	HMDB00929	C00078	6305	73-22-3	400	54	LC/MS Pos Early	2986	205.097
M1649	valine	valine	Amino Acid	HMDB00883	C00183	6287	72-18-4	209	1649	LC/MS Neg	909.4	116.072
M48152	glucose	glucose	Carbohydrate	HMDB00122	C00031	5793	50-99-7	305	48152	LC/MS Polar	2342	225.062
M4968	alpha-ketobutyrate	alpha-ketobutyrate	Amino Acid	HMDB00005	C00109	58	600-18-0	209	4968	LC/MS Neg	949.2	101.024
M3141	betaine	betaine	Amino Acid	HMDB00043	C00719	247	107-43-7	400	3141	LC/MS Pos Early	1064	118.086
M1868	cysteine	cysteine	Amino Acid	HMDB00574	C00097	5862	52-90-4;56-89-3	400	1868	LC/MS Pos Early	1475	122.027
M48153	mannose	mannose	Carbohydrate	HMDB00169	C00159	18950	3458-28-4	305	48153	LC/MS Polar	2200	225.062
M5086	dimethylglycine	dimethylglycine	Amino Acid	HMDB00092	C01026	673	1118-68-9	400	5086	LC/MS Pos Early	1104	104.071
M1126	alanine	alanine	Amino Acid	HMDB00161	C00041	5950	56-41-7	400	1126	LC/MS Pos Early	1700	90.055
M1299	tyrosine	tyrosine	Amino Acid	HMDB00158	C00082	6057	60-18-4	400	1299	LC/MS Pos Early	2430	182.081
M33442	pseudouridine	pseudouridine	Nucleotide	HMDB00767	C02067	15047	1445-07-4	209	33442	LC/MS Neg	1100	243.062
M42582	pyruvate	pyruvate	Carbohydrate	HMDB00243	C00022	1060	127-17-3	209	42582	LC/MS Neg	732.4	87.0088
M605	uracil	uracil	Nucleotide	HMDB00300	C00106	1174	66-22-8	209	605	LC/MS Neg	1086	111.02
M514	cytidine	cytidine	Nucleotide	HMDB00089	C00475	6175	65-46-3	209	514	LC/MS Neg	1325	242.078
M553	cotinine	cotinine	Xenobiotics	HMDB01046	NA	854019	486-56-6	400	553	LC/MS Pos Early	2213	177.102
M569	caffeine	caffeine	Xenobiotics	HMDB01847	C07481	2519	58-08-2	400	569	LC/MS Pos Early	2106	195.088
M48195	fructose	fructose	Carbohydrate	HMDB00660	C00095	5984	57-48-7	305	48195	LC/MS Polar	2065	225.062
M554	adenine	adenine	Nucleotide	HMDB00034	C00147	190	73-24-5	400	554	LC/MS Pos Early	2221	136.062
M573	cytosine	cytosine	Nucleotide	HMDB00630	C00380	597	71-30-7	400	573	LC/MS Pos Early	2060	112.051
M1642	caprate (10:0)	caprate (10:0)	Lipid	HMDB00511	C01571	2969	334-48-5	209	1642	LC/MS Neg	5090.7	171.139
M1121	margarate (17:0)	margarate (17:0)	Lipid	HMDB02259	NA	10465	506-12-7	209	1121	LC/MS Neg	5731	269.249
M1356	nonadecanoate (19:0)	nonadecanoate (19:0)	Lipid	HMDB00772	C16535	12591	646-30-0	209	1356	LC/MS Neg	6068	297.28
M15586	maltose	maltose	Carbohydrate	HMDB00163	C00208	10991489	6363-53-7	305	15586	LC/MS Polar	3329.4	387.114
M512	asparagine	asparagine	Amino Acid	HMDB00168	C00152	6267	70-47-3	400	512	LC/MS Pos Early	1225	133.061
M1644	heptanoate (7:0)	heptanoate (7:0)	Lipid	HMDB00666	C17714	8094	111-14-8	209	1644	LC/MS Neg	3670	129.092
M32489	caproate (6:0)	caproate (6:0)	Lipid	HMDB00535	C01585	8892	142-62-1	209	32489	LC/MS Neg	2713.7	115.076
M32492	caprylate (8:0)	caprylate (8:0)	Lipid	HMDB00482	C06423	379	124-07-2	209	32492	LC/MS Neg	4362	143.108
M1519	sucrose	sucrose	Carbohydrate	HMDB00258	C00089	5988	57-50-1	305	1519	LC/MS Polar	3092	387.114
M1361	pentadecanoate (15:0)	pentadecanoate (15:0)	Lipid	HMDB00826	C16537	13849	1002-84-2;10002-84-2	209	1361	LC/MS Neg	5521	241.217
M32306	trans-4-hydroxyproline	trans-4-hydroxyproline	Amino Acid	HMDB00725	C01157	5810	51-35-4	400	32306	LC/MS Pos Early	1064	132.066
M1107	allantoin	allantoin	Nucleotide	HMDB00462	C02350	204	97-59-6	305	1107	LC/MS Polar	1672	157.037
M3147	xanthine	xanthine	Nucleotide	HMDB00292	C00385	1188	69-89-6	305	3147	LC/MS Polar	2023	151.026
M1494	5-oxoproline	5-oxoproline	Amino Acid	HMDB00267	C01879	7405	98-79-3	209	1494	LC/MS Neg	738.5	128.035
M1512	picolinate	picolinate	Amino Acid	HMDB02243	C10164	1018	98-98-6	400	1512	LC/MS Pos Early	910	124.039
M1516	sarcosine	sarcosine	Amino Acid	HMDB00271	C00213	1088	107-97-1	400	1516	LC/MS Pos Early	1280	90.055
M1508	pantothenate	pantothenate	Cofactors and Vitamins	HMDB00210	C00864	6613	137-08-6	209	1508	LC/MS Neg	1498.7	218.103
M1444	pipecolate	pipecolate	Amino Acid	HMDB00070	C00408	849	4043-87-2	400	1444	LC/MS Pos Early	2200	130.086
M1600	phosphoethanolamine	phosphoethanolamine	Lipid	HMDB00224	C00346	1015	1071-23-4	400	1600	LC/MS Pos Early	700	142.026
M1572	glycerate	glycerate	Carbohydrate	HMDB00139	C00258	752	600-19-1	305	1572	LC/MS Polar	2070.4	105.019
M3155	3-ureidopropionate	3-ureidopropionate	Nucleotide	HMDB00026	C02642	111	462-88-4	400	3155	LC/MS Pos Early	875	133.061
M1587	N-acetylleucine	N-acetylleucine	Amino Acid	HMDB11756	C02710	70912	1188-21-2	400	1587	LC/MS Pos Early	2656	174.112
M1589	N-acetylmethionine	N-acetylmethionine	Amino Acid	HMDB11745	C02712	448580	65-82-7	209	1589	LC/MS Neg	1787	190.054
M1591	N-acetylvaline	N-acetylvaline	Amino Acid	HMDB11757	NA	66789	96-81-1	209	1591	LC/MS Neg	1704	158.082
M1552	erucate (22:1n9)	erucate (22:1n9)	Lipid	HMDB02068	C08316	5281116	112-86-7	209	1552	LC/MS Neg	6355.6	337.311
M43807	bilirubin (Z,Z)	bilirubin (Z,Z)	Cofactors and Vitamins	HMDB00054	C00486	5280352	635-65-4	402	43807	LC/MS Pos Late	1840	585.271
M2761	thyroxine	thyroxine	Amino Acid	HMDB01918	C01829	5819	51-48-9	209	2761	LC/MS Neg	4808	775.679
M2734	gamma-glutamyltyrosine	gamma-glutamyltyrosine	Peptide	HMDB11741	NA	94340	7432-23-7	209	2734	LC/MS Neg	1240	309.109
M1584	methyl indole-3-acetate	methyl indole-3-acetate	Xenobiotics	HMDB29738	NA	74706	1912-33-0	209	1584	LC/MS Neg	4548	188.072
M1561	alpha-tocopherol	alpha-tocopherol	Cofactors and Vitamins	HMDB01893	C02477	14985	59-02-9;10191-41-0	402	1561	LC/MS Pos Late	2522	430.378
M1585	N-acetylalanine	N-acetylalanine	Amino Acid	HMDB00766	C02847	88064	97-69-8	209	1585	LC/MS Neg	861	130.051
M1567	vanillylmandelate (VMA)	vanillylmandelate (VMA)	Amino Acid	HMDB00291	C05584	1245	55-10-7	209	1567	LC/MS Neg	941	197.046
M1558	4-acetamidobutanoate	4-acetamidobutanoate	Amino Acid	HMDB03681	C02946	18189	3025-96-5	400	1558	LC/MS Pos Early	1350	146.081
M1566	3-aminoisobutyrate	3-aminoisobutyrate	Nucleotide	HMDB03911	C05145	64956	10569-72-9;214139-20-5	400	1566	LC/MS Pos Early	2190	104.071
M1564	citrate	citrate	Energy	HMDB00094	C00158	311	77-92-9	209	1564	LC/MS Neg	582	191.02
M1559	5,6-dihydrouracil	5,6-dihydrouracil	Nucleotide	HMDB00076	C00429	649	504-07-4	209	1559	LC/MS Neg	1120	113.036
M42374	2-aminobutyrate	2-aminobutyrate	Amino Acid	HMDB00650	C02261	439691	1492-24-6	400	42374	LC/MS Pos Early	2059	104.071
M1604	urate	urate	Nucleotide	HMDB00289	C00366	1175	69-93-2;120K5305	209	1604	LC/MS Neg	757.1	167.021
M1605	ursodeoxycholate	ursodeoxycholate	Lipid	HMDB00946	C07880	31401	128-13-2	209	1605	LC/MS Neg	5055	391.285
M38102	oleoyl ethanolamide	oleoyl ethanolamide	Lipid	HMDB02088	NA	5283454	11-58-0;111-58-0	209	38102	LC/MS Neg	6450	324.291
M2730	gamma-glutamylglutamine	gamma-glutamylglutamine	Peptide	HMDB11738	C05283	150914	10148-81-9	400	2730	LC/MS Pos Early	1430	276.119
M40605	butyrate/isobutyrate (4:0)	butyrate/isobutyrate (4:0)	Lipid	HMDB00039	C00246	264	109-92-6	209	40605	LC/MS Neg	1062	87.0452
M32377	N-acetylneuraminate	N-acetylneuraminate	Carbohydrate	HMDB00230	C00270	439197	131-48-6	305	32377	LC/MS Polar	3072.6	308.099
M48149	N-acetylglucosaminylasparagine	N-acetylglucosaminylasparagine	Carbohydrate	HMDB00489	C04540	123826	2776-93-4	400	48149	LC/MS Pos Early	1212	336.14
M27718	creatine	creatine	Amino Acid	HMDB00064	C00300	586	57-00-1	400	27718	LC/MS Pos Early	1947	132.077
M18368	cys-gly, oxidized	cys-gly, oxidized	Amino Acid	NA	NA	333293	7729-20-6	400	18368	LC/MS Pos Early	2947	355.074
M18474	estrone 3-sulfate	estrone 3-sulfate	Lipid	HMDB01425	C02538	3001028	438-67-5	209	18474	LC/MS Neg	4417.3	349.112
M17805	dihomo-linoleate (20:2n6)	dihomo-linoleate (20:2n6)	Lipid	HMDB05060	C16525	6439848	2091-39-6	209	17805	LC/MS Neg	5730	307.264
M18245	gamma-glutamylhistidine	gamma-glutamylhistidine	Peptide	NA	NA	7017195	37460-15-4	400	18245	LC/MS Pos Early	2740	285.119
M17945	2-hydroxystearate	2-hydroxystearate	Lipid	NA	C03045	69417	629-22-1	209	17945	LC/MS Neg	5695	299.259
M15650	N1-methyladenosine	N1-methyladenosine	Nucleotide	HMDB03331	C02494	27476	15763-06-1	400	15650	LC/MS Pos Early	2120	282.12
M15122	glycerol	glycerol	Lipid	HMDB00131	C00116	753	56-81-5	209	15122	LC/MS Neg	758	91.0401
M15506	choline	choline	Lipid	HMDB00097	C00114	305	67-48-1	400	15506	LC/MS Pos Early	1961	104.107
M57746	anthranilate	anthranilate	Amino Acid	HMDB01123	C00108	227	118-92-3	400	57746	LC/MS Pos Early	2606	120.044
M18369	gamma-glutamylleucine	gamma-glutamylleucine	Peptide	HMDB11171	NA	151023	2566-39-4	209	18369	LC/MS Neg	1685	259.13
M17665	p-hydroxybenzaldehyde	p-hydroxybenzaldehyde	Xenobiotics	HMDB11718	C00633	126	123-08-0	209	17665	LC/MS Neg	2040	121.029
M12017	3-methoxytyrosine	3-methoxytyrosine	Amino Acid	HMDB01434	NA	1670	300-48-1	400	12017	LC/MS Pos Early	2555	212.092
M44619	fluoxetine	fluoxetine	Xenobiotics	NA	D00326	3386	59333-67-4	402	44619	LC/MS Pos Late	1025	310.141
M12032	4-acetamidophenol	4-acetamidophenol	Xenobiotics	HMDB01859	C06804	1983	103-90-2	209	12032	LC/MS Neg	2173.7	150.056
M12122	naproxen	naproxen	Xenobiotics	HMDB01923	C01517	156391	22204-53-1	209	12122	LC/MS Neg	4155	229.087
M2772	topiramate	topiramate	Xenobiotics	HMDB05034	C07502	5284627	97240-79-4	209	2772	LC/MS Neg	4021	338.092
M12129	beta-hydroxyisovalerate	beta-hydroxyisovalerate	Amino Acid	HMDB00754	NA	69362	625-08-1	209	12129	LC/MS Neg	1027	117.056
M17799	ibuprofen	ibuprofen	Xenobiotics	HMDB01925	D00126	3672	15687-27-1	209	17799	LC/MS Neg	4925	205.123
M38165	palmitoyl ethanolamide	palmitoyl ethanolamide	Lipid	HMDB02100	C16512	4671	544-31-0	209	38165	LC/MS Neg	6300	298.275
M44877	N-palmitoyl-sphingosine (d18:1/16:0)	N-palmitoyl-sphingosine (d18:1/16:0)	Lipid	HMDB04949	NA	5283564	24696-26-2	402	44877	LC/MS Pos Late	2893	538.519
M19263	1-palmitoyl-2-oleoyl-GPE (16:0/18:1)	1-palmitoyl-2-oleoyl-GPE (16:0/18:1)	Lipid	HMDB05320	NA	5283496	26662-94-2	402	19263	LC/MS Pos Late	2600	718.538
M52450	1-palmitoyl-2-linoleoyl-GPI (16:0/18:2)	1-palmitoyl-2-linoleoyl-GPI (16:0/18:2)	Lipid	HMDB09784	NA	NA	NA	305	52450	LC/MS Polar	910	833.518
M52460	1-palmitoyl-2-linoleoyl-GPC (16:0/18:2)	1-palmitoyl-2-linoleoyl-GPC (16:0/18:2)	Lipid	HMDB07973	NA	5287971	40811-94-7	305	52460	LC/MS Polar	870	802.56
M19503	stearoyl sphingomyelin (d18:1/18:0)	stearoyl sphingomyelin (d18:1/18:0)	Lipid	HMDB01348	C00550	6453725	85187-10-6;85187-10-6	402	19503	LC/MS Pos Late	2450	731.606
M52461	1-palmitoyl-2-oleoyl-GPC (16:0/18:1)	1-palmitoyl-2-oleoyl-GPC (16:0/18:1)	Lipid	HMDB07972	NA	6436017	26853-31-6;26853-31-6	402	52461	LC/MS Pos Late	2450	760.585
M54979	N-stearoyl-sphingosine (d18:1/18:0)*	N-stearoyl-sphingosine (d18:1/18:0)*	Lipid	HMDB04950	NA	5283565	104404-17-3	402	54979	LC/MS Pos Late	3392	566.551
M32346	glycochenodeoxycholate	glycochenodeoxycholate	Lipid	HMDB00637	C05466	12544	16564-43-5	209	32346	LC/MS Neg	5236.1	448.307
M18494	taurochenodeoxycholate	taurochenodeoxycholate	Lipid	HMDB00951	C05465	387316	6009-98-9	209	18494	LC/MS Neg	5250	498.289
M18497	taurocholate	taurocholate	Lipid	HMDB00036	C05122	6675	145-42-6	209	18497	LC/MS Neg	5150	514.284
M12261	taurodeoxycholate	taurodeoxycholate	Lipid	HMDB00896	C05463	2733768	207737-97-1	209	12261	LC/MS Neg	5257.4	498.289
M18281	2-hydroxyhippurate (salicylurate)	2-hydroxyhippurate (salicylurate)	Xenobiotics	HMDB00840	C07588	10253	487-54-7	209	18281	LC/MS Neg	2184	194.046
M18037	metoprolol	metoprolol	Xenobiotics	HMDB01932	D02358	4171	56392-17-7	402	18037	LC/MS Pos Late	760	268.191
M18362	azelate (C9-DC)	azelate (C9-DC)	Lipid	HMDB00784	C08261	2266	123-99-9	209	18362	LC/MS Neg	1276	187.098
M45721	3-(N-acetyl-L-cystein-S-yl) acetaminophen	3-(N-acetyl-L-cystein-S-yl) acetaminophen	Xenobiotics	NA	NA	83967	52372-86-8	209	45721	LC/MS Neg	2094	311.071
M37475	4-acetaminophen sulfate	4-acetaminophen sulfate	Xenobiotics	HMDB59911	C06804	83939	10066-90-7;32113-41-0	209	37475	LC/MS Neg	1792	230.013
M18467	eicosapentaenoate (EPA; 20:5n3)	eicosapentaenoate (EPA; 20:5n3)	Lipid	HMDB01999	C06428	446284	10-2005-9;10417-94-4	209	18467	LC/MS Neg	5450	301.217
M15745	methylsuccinate	methylsuccinate	Amino Acid	HMDB01844	NA	10349	498-21-5	305	15745	LC/MS Polar	2800	131.035
M15765	ethylmalonate	ethylmalonate	Amino Acid	HMDB00622	NA	11756	601-75-2	305	15765	LC/MS Polar	2785	131.035
M15500	carnitine	carnitine	Lipid	HMDB00062	C00318	10917	461-05-2	400	15500	LC/MS Pos Early	1978	162.112
M15778	benzoate	benzoate	Xenobiotics	HMDB01870	C00180	243	65-85-0	209	15778	LC/MS Neg	1750	121.029
M15749	3-phenylpropionate (hydrocinnamate)	3-phenylpropionate (hydrocinnamate)	Xenobiotics	HMDB00764	C05629	107	501-52-0	209	15749	LC/MS Neg	2860	149.061
M57745	phenylacetate	phenylacetate	Amino Acid	HMDB00209	C07086	999	103-82-2	209	57745	LC/MS Neg	2150	91.0554
M15753	hippurate	hippurate	Xenobiotics	HMDB00714	C01586	464	495-69-2	209	15753	LC/MS Neg	2106.9	178.051
M15679	xanthurenate	xanthurenate	Amino Acid	HMDB00881	C02470	5699	59-007	400	15679	LC/MS Pos Early	2236	206.045
M15730	suberate (C8-DC)	suberate (C8-DC)	Lipid	HMDB00893	C08278	10457	505-48-6	305	15730	LC/MS Polar	2577.6	173.082
M15676	3-methyl-2-oxovalerate	3-methyl-2-oxovalerate	Amino Acid	HMDB03736	C00671	47	1460-34-0;51829-07-3	209	15676	LC/MS Neg	2064.2	129.056
M18374	methionine sulfoxide	methionine sulfoxide	Amino Acid	HMDB02005	C02989	158980	3226-65-1	400	18374	LC/MS Pos Early	1272	166.053
M15677	3-methylhistidine	3-methylhistidine	Amino Acid	HMDB00479	C01152	64969	368-16-1	400	15677	LC/MS Pos Early	2670	170.092
M15736	4-acetamidophenylglucuronide	4-acetamidophenylglucuronide	Xenobiotics	HMDB10316	NA	83944	120595-80-4	209	15736	LC/MS Neg	1400	326.088
M15685	5-hydroxylysine	5-hydroxylysine	Amino Acid	HMDB00450	C16741	1029	13204-98-3	400	15685	LC/MS Pos Early	2790	163.108
M15681	4-guanidinobutanoate	4-guanidinobutanoate	Amino Acid	HMDB03464	C01035	500	463-003;463-00-3	400	15681	LC/MS Pos Early	2320	146.092
M15443	glucuronate	glucuronate	Carbohydrate	HMDB00127	C00191	444791	207300-70-7	305	15443	LC/MS Polar	3233.3	193.035
M43847	glycerol 3-phosphate	glycerol 3-phosphate	Lipid	HMDB00126	C00093	754	29849-82-9	400	43847	LC/MS Pos Early	580	173.021
M15716	imidazole lactate	imidazole lactate	Amino Acid	HMDB02320	C05568	793	14403-45-3	400	15716	LC/MS Pos Early	2040	157.061
M15140	kynurenine	kynurenine	Amino Acid	HMDB00684	C00328	161166	2922-83-0	400	15140	LC/MS Pos Early	2739	209.092
M15990	glycerophosphorylcholine (GPC)	glycerophosphorylcholine (GPC)	Lipid	HMDB00086	C00670	71920	28319-77-9	400	15990	LC/MS Pos Early	672	258.11
M15720	N-acetylglutamate	N-acetylglutamate	Amino Acid	HMDB01138	C00624	70914	5817-08-03	400	15720	LC/MS Pos Early	1050	190.071
M15772	ribitol	ribitol	Carbohydrate	HMDB00508	C00474	6912	488-81-3	305	15772	LC/MS Polar	1789.6	151.061
M18477	glycodeoxycholate	glycodeoxycholate	Lipid	HMDB00631	C05464	3035026	360-65-6	402	18477	LC/MS Pos Late	1302	450.321
M18394	theophylline	theophylline	Xenobiotics	HMDB01889	C07130	2153	58-55-9	209	18394	LC/MS Neg	2356.9	179.057
M18335	quinate	quinate	Xenobiotics	HMDB03072	C00296	6508	77-95-2	305	18335	LC/MS Polar	2432.9	191.056
M18392	theobromine	theobromine	Xenobiotics	HMDB02825	C07480	5429	83-67-0	400	18392	LC/MS Pos Early	1600	181.072
M18254	paraxanthine	paraxanthine	Xenobiotics	HMDB01860	C13747	4687	611-59-6	209	18254	LC/MS Neg	2279	179.057
M18349	indolelactate	indolelactate	Amino Acid	HMDB00671	C02043	92904	832-97-3	209	18349	LC/MS Neg	2286	204.067
M27672	3-indoxyl sulfate	3-indoxyl sulfate	Amino Acid	HMDB00682	NA	10258	2642-37-7	209	27672	LC/MS Neg	2222.2	212.002
M33422	gamma-glutamylphenylalanine	gamma-glutamylphenylalanine	Peptide	HMDB00594	NA	111299	7432-24-8	209	33422	LC/MS Neg	1825	293.114
M22116	4-methyl-2-oxopentanoate	4-methyl-2-oxopentanoate	Amino Acid	HMDB00695	C00233	70	816-66-0	209	22116	LC/MS Neg	2170	129.056
M20675	1,5-anhydroglucitol (1,5-AG)	1,5-anhydroglucitol (1,5-AG)	Carbohydrate	HMDB02712	C07326	64960	154-58-5	209	20675	LC/MS Neg	802	163.061
M52449	1-stearoyl-2-arachidonoyl-GPI (18:0/20:4)	1-stearoyl-2-arachidonoyl-GPI (18:0/20:4)	Lipid	HMDB09815	NA	NA	383907-33-3	305	52449	LC/MS Polar	870	885.549
M34445	sphingosine 1-phosphate	sphingosine 1-phosphate	Lipid	HMDB00277	C06124	5283560	26993-30-6	402	34445	LC/MS Pos Late	1375	380.256
M19260	1-oleoyl-GPS (18:1)	1-oleoyl-GPS (18:1)	Lipid	HMDB61694	NA	9547099	326589-90-6	209	19260	LC/MS Neg	5607	522.284
M19265	1-stearoyl-2-oleoyl-GPS (18:0/18:1)	1-stearoyl-2-oleoyl-GPS (18:0/18:1)	Lipid	HMDB10163	NA	9547087	NA	402	19265	LC/MS Pos Late	3000	790.559
M19324	1-stearoyl-GPI (18:0)	1-stearoyl-GPI (18:0)	Lipid	HMDB61696	NA	NA	796963-93-4	209	19324	LC/MS Neg	5794	599.32
M19130	1,2-dipalmitoyl-GPC (16:0/16:0)	1,2-dipalmitoyl-GPC (16:0/16:0)	Lipid	HMDB00564	NA	452110	63-89-8	402	19130	LC/MS Pos Late	2450	734.569
M44675	docosahexaenoate (DHA; 22:6n3)	docosahexaenoate (DHA; 22:6n3)	Lipid	HMDB02183	C06429	445580	6217-54-5	209	44675	LC/MS Neg	5525	327.233
M19258	1-myristoyl-2-palmitoyl-GPC (14:0/16:0)	1-myristoyl-2-palmitoyl-GPC (14:0/16:0)	Lipid	HMDB07869	NA	129657	69525-80-0	402	19258	LC/MS Pos Late	2250	706.538
M21320	ofloxacin	ofloxacin	Xenobiotics	HMDB01929	C07321	4583	82419-36-1	209	21320	LC/MS Neg	3600	360.137
M57614	ciprofloxacin	ciprofloxacin	Xenobiotics	NA	C05349	4011971;2764	85721-33-1	209	57614	LC/MS Neg	2724	392.126
M22132	alpha-hydroxyisocaproate	alpha-hydroxyisocaproate	Amino Acid	HMDB00746	C03264	83697	10303-64-7	209	22132	LC/MS Neg	1840	131.071
M20676	maleate	maleate	Lipid	HMDB00176	C01384	444266	110-16-7	305	20676	LC/MS Polar	2640	115.004
M44656	isovalerate (i5:0)	isovalerate (i5:0)	Amino Acid	HMDB00718	C08262	10430	503-74-2	209	44656	LC/MS Neg	1564	101.061
M44620	4-acetylphenol sulfate	4-acetylphenol sulfate	Xenobiotics	NA	NA	4684006	NA	209	44620	LC/MS Neg	2375	215.002
M48114	1-methylguanidine	1-methylguanidine	Amino Acid	HMDB01522	C02294	10111	22661-87-6	400	48114	LC/MS Pos Early	2149	74.0713
M22036	2-hydroxyoctanoate	2-hydroxyoctanoate	Lipid	HMDB02264	NA	94180	617-73-2	209	22036	LC/MS Neg	3736.8	159.103
M22001	3-hydroxyoctanoate	3-hydroxyoctanoate	Lipid	HMDB01954	NA	26613	88930-08-9	209	22001	LC/MS Neg	3446	159.103
M22130	phenyllactate (PLA)	phenyllactate (PLA)	Amino Acid	HMDB00779	C05607	3848	828-01-3	209	22130	LC/MS Neg	2208	165.056
M44681	palmitoylcarnitine (C16)	palmitoylcarnitine (C16)	Lipid	HMDB00222	C02990	461	6865-14-1	402	44681	LC/MS Pos Late	1425	400.342
M32328	hexanoylcarnitine (C6)	hexanoylcarnitine (C6)	Lipid	HMDB00705	NA	6426853	6920-35-0	400	32328	LC/MS Pos Early	3358	260.186
M22206	theanine	theanine	Xenobiotics	HMDB34365	C01047	439378	3081-61-6	400	22206	LC/MS Pos Early	2180	175.108
M22185	N-acetylaspartate (NAA)	N-acetylaspartate (NAA)	Amino Acid	HMDB00812	C01042	65065	997-55-7;997-55-7	305	22185	LC/MS Polar	3143	174.041
M32425	dehydroepiandrosterone sulfate (DHEA-S)	dehydroepiandrosterone sulfate (DHEA-S)	Lipid	HMDB01032	C04555	12594	651-48-9	209	32425	LC/MS Neg	4745	367.158
M32198	acetylcarnitine (C2)	acetylcarnitine (C2)	Lipid	HMDB00201	C02571	1	5080-50-2	400	32198	LC/MS Pos Early	2282	204.123
M22176	cysteine s-sulfate	cysteine s-sulfate	Amino Acid	HMDB00731	C05824	115015	1637-71-4	400	22176	LC/MS Pos Early	565	201.984
M21127	1-palmitoylglycerol (16:0)	1-palmitoylglycerol (16:0)	Lipid	HMDB31074	NA	14900	542-44-9	209	21127	LC/MS Neg	6550	255.233
M20693	tartronate (hydroxymalonate)	tartronate (hydroxymalonate)	Xenobiotics	HMDB35227	C02287	45	80-69-3	209	20693	LC/MS Neg	610	118.999
M20694	oxalate (ethanedioate)	oxalate (ethanedioate)	Cofactors and Vitamins	HMDB02329	C00209	971	144-62-7	209	20694	LC/MS Neg	603	88.988
M20699	erythritol	erythritol	Xenobiotics	HMDB02994	C00503	222285	149-32-6	305	20699	LC/MS Polar	1491	167.056
M21151	saccharin	saccharin	Xenobiotics	HMDB29723	D01085	5143	81-07-2	209	21151	LC/MS Neg	2000	181.992
M21025	iminodiacetate (IDA)	iminodiacetate (IDA)	Xenobiotics	HMDB11753	C19911	8897	142-73-4	400	21025	LC/MS Pos Early	830	134.045
M44526	3-methyl-2-oxobutyrate	3-methyl-2-oxobutyrate	Amino Acid	HMDB00019	C00141	49	3715-29-5	209	44526	LC/MS Neg	1465	115.04
M21239	8-hydroxyoctanoate	8-hydroxyoctanoate	Lipid	HMDB61914	NA	69820	764-89-6	209	21239	LC/MS Neg	2300	159.103
M22137	homoarginine	homoarginine	Amino Acid	HMDB00670	C01924	9085	156-86-5	400	22137	LC/MS Pos Early	2882	189.135
M22138	homocitrulline	homocitrulline	Amino Acid	HMDB00679	C02427	65072	1190-49-4	400	22138	LC/MS Pos Early	1908	190.119
M22154	bradykinin	bradykinin	Peptide	HMDB04246	C00306	439201	58-82-2	402	22154	LC/MS Pos Late	792	530.788
M32506	2-linoleoylglycerol (18:2)	2-linoleoylglycerol (18:2)	Lipid	HMDB11538	NA	5365676	3443-82-1	209	32506	LC/MS Neg	6250	279.233
M22053	3-hydroxydecanoate	3-hydroxydecanoate	Lipid	HMDB02203	NA	26612	5561-87-5	209	22053	LC/MS Neg	4634.7	187.134
M22163	EDTA	EDTA	Xenobiotics	HMDB15109	C00284	6049	60-00-4	209	22163	LC/MS Neg	643	291.083
M27710	N-acetylglycine	N-acetylglycine	Amino Acid	HMDB00532	NA	10972	543-24-8	400	27710	LC/MS Pos Early	826	118.05
M27738	threonate	threonate	Cofactors and Vitamins	HMDB00943	C01620	151152	70753-61-6	305	27738	LC/MS Polar	2384	135.03
M27719	galactonate	galactonate	Carbohydrate	HMDB00565	C00880	128869	299-28-5	305	27719	LC/MS Polar	3085	195.051
M27414	beta-sitosterol	beta-sitosterol	Lipid	HMDB00852	C01753	222284	83-46-5	402	27414	LC/MS Pos Late	3054	397.383
M27513	indoleacetate	indoleacetate	Amino Acid	HMDB00197	C00954	802	6505-45-9	209	27513	LC/MS Neg	2200	174.056
M27447	1-linoleoylglycerol (18:2)	1-linoleoylglycerol (18:2)	Lipid	NA	NA	5283469	2277-28-3	209	27447	LC/MS Neg	6477	279.233
M30460	1-methylhistidine	1-methylhistidine	Amino Acid	HMDB00001	C01152	92105	332-80-9	400	30460	LC/MS Pos Early	2755	170.092
M33441	isobutyrylcarnitine (C4)	isobutyrylcarnitine (C4)	Amino Acid	HMDB00736	NA	168379	25518-49-4	400	33441	LC/MS Pos Early	2810	232.154
M31912	glycolithocholate	glycolithocholate	Lipid	HMDB00698	C15557	115245	474-74-8	209	31912	LC/MS Neg	5357.1	432.312
M31591	androsterone sulfate	androsterone sulfate	Lipid	HMDB02759	NA	159663	2479-86-9	209	31591	LC/MS Neg	5022	369.174
M32405	indolepropionate	indolepropionate	Amino Acid	HMDB02302	NA	3744	830-96-6	209	32405	LC/MS Neg	2795	188.072
M31536	N-(2-furoyl)glycine	N-(2-furoyl)glycine	Xenobiotics	HMDB00439	NA	21863	5657-19-2;5657-19-2	209	31536	LC/MS Neg	1525	168.03
M32401	trigonelline (N'-methylnicotinate)	trigonelline (N'-methylnicotinate)	Cofactors and Vitamins	HMDB00875	C01004	5570	535-83-1	400	32401	LC/MS Pos Early	1388	138.055
M32388	dodecanedioate (C12-DC)	dodecanedioate (C12-DC)	Lipid	HMDB00623	C02678	12736	693-23-2	209	32388	LC/MS Neg	2990	229.145
M32390	N-acetyltyrosine	N-acetyltyrosine	Amino Acid	HMDB00866	NA	68310	537-55-3	209	32390	LC/MS Neg	1680	222.077
M32391	1,3-dimethylurate	1,3-dimethylurate	Xenobiotics	HMDB01857	NA	70346	944-73-0	209	32391	LC/MS Neg	1671.4	195.052
M32445	3-methylxanthine	3-methylxanthine	Xenobiotics	HMDB01886	C16357	70639	1076-22-8	209	32445	LC/MS Neg	1700	165.042
M31555	pyridoxate	pyridoxate	Cofactors and Vitamins	HMDB00017	C00847	6723	82-82-6	209	31555	LC/MS Neg	2185	182.046
M43829	gamma-glutamylvaline	gamma-glutamylvaline	Peptide	HMDB11172	NA	7015683	2746-34-1	209	43829	LC/MS Neg	1072	245.114
M32396	phenolphthalein beta-D-glucuronide	phenolphthalein beta-D-glucuronide	Xenobiotics	NA	NA	3032634	6820-54-8	209	32396	LC/MS Neg	3520	493.114
M31943	3-hydroxysebacate	3-hydroxysebacate	Lipid	HMDB00350	NA	3017884	73141-46-5	209	31943	LC/MS Neg	1282	217.108
M31938	5-hydroxyhexanoate	5-hydroxyhexanoate	Lipid	HMDB00525	NA	170748	44843-89-2	209	31938	LC/MS Neg	1267	131.071
M31932	propionylglycine	propionylglycine	Lipid	HMDB00783	NA	98681	21709-90-0	209	31932	LC/MS Neg	960	130.051
M32452	propionylcarnitine (C3)	propionylcarnitine (C3)	Lipid	HMDB00824	C03017	107738	17298-37-2	400	32452	LC/MS Pos Early	2590	218.139
M35127	pro-hydroxy-pro	pro-hydroxy-pro	Amino Acid	HMDB06695	NA	11673055	18684-24-7	400	35127	LC/MS Pos Early	2128	229.118
M32397	3-hydroxy-2-ethylpropionate	3-hydroxy-2-ethylpropionate	Amino Acid	HMDB00396	NA	188979	4374-62-3	209	32397	LC/MS Neg	975	117.056
M31787	3-carboxy-4-methyl-5-propyl-2-furanpropanoate (CMPF)	3-carboxy-4-methyl-5-propyl-2-furanpropanoate (CMPF)	Lipid	HMDB61112	NA	123979	86879-39-2	209	31787	LC/MS Neg	2800	239.092
M32504	docosapentaenoate (n3 DPA; 22:5n3)	docosapentaenoate (n3 DPA; 22:5n3)	Lipid	HMDB06528	C16513	6441454	2234-74-4	209	32504	LC/MS Neg	5571	329.249
M32415	docosadienoate (22:2n6)	docosadienoate (22:2n6)	Lipid	HMDB61714	C16533	5282807	7370-49-2	209	32415	LC/MS Neg	6034	335.296
M32980	adrenate (22:4n6)	adrenate (22:4n6)	Lipid	HMDB02226	C16527	5497181	2091-25-0	209	32980	LC/MS Neg	5678	331.264
M32497	10-undecenoate (11:1n1)	10-undecenoate (11:1n1)	Lipid	HMDB33724	C13910	14891	1333-28-4	209	32497	LC/MS Neg	5085.8	183.139
M32418	myristoleate (14:1n5)	myristoleate (14:1n5)	Lipid	HMDB02000	C08322	5281119	544-64-9	209	32418	LC/MS Neg	5346.9	225.186
M32349	4-imidazoleacetate	4-imidazoleacetate	Amino Acid	HMDB02024	C02835	96215	645-65-8	400	32349	LC/MS Pos Early	2055	127.05
M32350	1-methyl-4-imidazoleacetate	1-methyl-4-imidazoleacetate	Amino Acid	HMDB02820	C05828	75810	2625-49-2	400	32350	LC/MS Pos Early	2064	141.066
M32398	sebacate (C10-DC)	sebacate (C10-DC)	Lipid	HMDB00792	C08277	5192	111-20-6	209	32398	LC/MS Neg	1788	201.113
M33969	stearidonate (18:4n3)	stearidonate (18:4n3)	Lipid	HMDB06547	C16300	5312508	111174-40-4	209	33969	LC/MS Neg	5395	275.202
M33968	5-dodecenoate (12:1n7)	5-dodecenoate (12:1n7)	Lipid	HMDB00529	NA	5312378	2430-94-6	209	33968	LC/MS Neg	5224	197.155
M33962	bradykinin, hydroxy-pro(3)	bradykinin, hydroxy-pro(3)	Peptide	HMDB11728	NA	169947	37642-65-2	402	33962	LC/MS Pos Late	776	538.785
M33936	octanoylcarnitine (C8)	octanoylcarnitine (C8)	Lipid	HMDB00791	C02838	123701	3671-77-0	402	33936	LC/MS Pos Late	950	288.217
M33983	tauro-beta-muricholate	tauro-beta-muricholate	Lipid	HMDB00932	NA	168408	25696-60-0	209	33983	LC/MS Neg	4774	514.284
M33941	decanoylcarnitine (C10)	decanoylcarnitine (C10)	Lipid	HMDB00651	NA	10245190	1492-27-9	402	33941	LC/MS Pos Late	1130	316.248
M33959	N-acetyltryptophan	N-acetyltryptophan	Amino Acid	HMDB13713	C03137	700653	1218-34-4	209	33959	LC/MS Neg	2630	245.093
M33950	N-acetylphenylalanine	N-acetylphenylalanine	Amino Acid	HMDB00512	C03519	74839	2018-61-3	209	33950	LC/MS Neg	2597	206.082
M33942	N-acetylasparagine	N-acetylasparagine	Amino Acid	HMDB06028	NA	99715	4033-40-3	305	33942	LC/MS Polar	2250	173.057
M33934	gamma-glutamyl-epsilon-lysine	gamma-glutamyl-epsilon-lysine	Peptide	HMDB03869	NA	7015685	17105-15-6	400	33934	LC/MS Pos Early	2725	276.155
M33955	1-palmitoyl-GPC (16:0)	1-palmitoyl-GPC (16:0)	Lipid	HMDB10382	NA	86554	17364-16-8	402	33955	LC/MS Pos Late	1525	496.34
M33953	N-acetylarginine	N-acetylarginine	Amino Acid	HMDB04620	C02562	67427	155-84-0	400	33953	LC/MS Pos Early	2245	217.13
M33935	piperine	piperine	Xenobiotics	HMDB29377	C03882	638024	94-62-2	402	33935	LC/MS Pos Late	1168	286.144
M33997	campesterol	campesterol	Lipid	HMDB02869	C01789	173183	474-62-4	402	33997	LC/MS Pos Late	2873	383.367
M33961	1-stearoyl-GPC (18:0)	1-stearoyl-GPC (18:0)	Lipid	HMDB10384	NA	497299	19420-57-6	402	33961	LC/MS Pos Late	1606	524.371
M48258	1-oleoyl-GPC (18:1)	1-oleoyl-GPC (18:1)	Lipid	HMDB02815	NA	16081932	19420-56-5	402	48258	LC/MS Pos Late	1540	522.355
M33939	N-acetylthreonine	N-acetylthreonine	Amino Acid	HMDB62557	NA	152204	17093-74-2	400	33939	LC/MS Pos Early	1040	162.076
M33967	N-acetylisoleucine	N-acetylisoleucine	Amino Acid	HMDB61684	NA	306109	3077-46-1	400	33967	LC/MS Pos Early	2600	174.112
M33972	10-nonadecenoate (19:1n9)	10-nonadecenoate (19:1n9)	Lipid	HMDB13622	NA	5312513	73033-09-7	209	33972	LC/MS Neg	5780	295.264
M33971	10-heptadecenoate (17:1n7)	10-heptadecenoate (17:1n7)	Lipid	HMDB60038	NA	5312435	29743-97-3	209	33971	LC/MS Neg	5555	267.233
M34093	hyocholate	hyocholate	Lipid	HMDB00760	C17649	92805	547-75-1	209	34093	LC/MS Neg	5046	407.28
M33973	epiandrosterone sulfate	epiandrosterone sulfate	Lipid	NA	NA	9929317	22229-22-7	209	33973	LC/MS Neg	4855	369.174
M34420	bradykinin, des-arg(9)	bradykinin, des-arg(9)	Peptide	HMDB04246	C00306	105044	15958-92-6	209	34420	LC/MS Neg	4250	902.453
M33946	N-acetylhistidine	N-acetylhistidine	Amino Acid	HMDB32055	C02997	75619	39145-52-3	400	33946	LC/MS Pos Early	2065	198.087
M33949	gamma-glutamylglycine	gamma-glutamylglycine	Peptide	HMDB11667	NA	165527	1948-29-4	400	33949	LC/MS Pos Early	1535	205.082
M33947	gamma-glutamyltryptophan	gamma-glutamyltryptophan	Peptide	HMDB29160	NA	3989307	66471-20-3	400	33947	LC/MS Pos Early	2975	334.14
M34384	stachydrine	stachydrine	Xenobiotics	HMDB04827	C10172	115244	4136-37-2	400	34384	LC/MS Pos Early	1440	144.102
M33937	alpha-hydroxyisovalerate	alpha-hydroxyisovalerate	Amino Acid	HMDB00407	NA	99823	600-37-3	209	33937	LC/MS Neg	1126	117.056
M32882	hydroxybupropion	hydroxybupropion	Xenobiotics	HMDB12235	NA	446	NA	402	32882	LC/MS Pos Late	750	256.11
M44872	gamma-glutamylmethionine	gamma-glutamylmethionine	Peptide	HMDB29155	NA	7009567	17663-87-5	400	44872	LC/MS Pos Early	2640	279.101
M33364	gamma-glutamylthreonine	gamma-glutamylthreonine	Peptide	HMDB29159	NA	76078708	5652-48-2	400	33364	LC/MS Pos Early	1750	249.108
M36103	p-cresol sulfate	p-cresol sulfate	Xenobiotics	HMDB11635	NA	4615423	3233-57-7	209	36103	LC/MS Neg	2890	187.007
M33139	pioglitazone	pioglitazone	Xenobiotics	HMDB15264	C07675	4829	112529-15-4	400	33139	LC/MS Pos Early	3240	357.127
M42420	erythronate*	erythronate*	Carbohydrate	HMDB00613	NA	2781043	88759-55-1	305	42420	LC/MS Polar	2186	135.03
M57709	Fibrinopeptide A*	Fibrinopeptide A*	Peptide	NA	NA	16133137	25422-31-5	209	57709	LC/MS Neg	2474	766.835
M31548	Fibrinopeptide A, des-ala(1)*	Fibrinopeptide A, des-ala(1)*	Peptide	NA	NA	NA	NA	209	31548	LC/MS Neg	2535	731.317
M57712	Fibrinopeptide A, phosphono-ser(3)*	Fibrinopeptide A, phosphono-ser(3)*	Peptide	NA	NA	NA	886023-52-5	209	57712	LC/MS Neg	2016	806.818
M57711	HWESASXX*	HWESASXX*	Peptide	NA	NA	NA	NA	209	57711	LC/MS Neg	3722	940.453
M62508	HXGXA*	HXGXA*	Peptide	NA	NA	NA	NA	209	62508	LC/MS Neg	3600	508.289
M33384	salicyluric glucuronide*	salicyluric glucuronide*	Xenobiotics	NA	NA	NA	NA	209	33384	LC/MS Neg	1463	370.078
M34387	N-acetylproline	N-acetylproline	Amino Acid	NA	NA	322640	1074-79-9	400	34387	LC/MS Pos Early	1695	158.081
M33587	eicosenoate (20:1)	eicosenoate (20:1)	Lipid	HMDB02231	C16526	5282768	NA	209	33587	LC/MS Neg	5950	309.28
M34035	linolenate [alpha or gamma; (18:3n3 or 6)]	linolenate [alpha or gamma; (18:3n3 or 6)]	Lipid	HMDB03073	C06426	5280934	NA	209	34035	LC/MS Neg	5450	277.217
M46173	aconitate [cis or trans]	aconitate [cis or trans]	Energy	NA	NA	NA	NA	209	46173	LC/MS Neg	580	173.009
M34109	metoprolol acid metabolite*	metoprolol acid metabolite*	Xenobiotics	NA	NA	62936	56392-14-4	400	34109	LC/MS Pos Early	2950	268.154
M41754	heme	heme	Cofactors and Vitamins	HMDB03178	C00032	26945	14875-96-8	402	41754	LC/MS Pos Late	1124	616.176
M34409	stearoylcarnitine (C18)	stearoylcarnitine (C18)	Lipid	HMDB00848	NA	6426855	18822-91-8	402	34409	LC/MS Pos Late	1485	428.373
M34534	laurylcarnitine (C12)	laurylcarnitine (C12)	Lipid	HMDB02250	NA	10427569	25518-54-1	402	34534	LC/MS Pos Late	1235	344.28
M34407	isovalerylcarnitine (C5)	isovalerylcarnitine (C5)	Amino Acid	HMDB00688	NA	6426851	31023-24-2	400	34407	LC/MS Pos Early	3085	246.17
M34419	1-linoleoyl-GPC (18:2)	1-linoleoyl-GPC (18:2)	Lipid	HMDB10386	C04100	11988421	NA	402	34419	LC/MS Pos Late	1465	520.34
M34390	7-methylxanthine	7-methylxanthine	Xenobiotics	HMDB01991	C16353	68374	552-62-5	400	34390	LC/MS Pos Early	1350	167.056
M34404	1,3,7-trimethylurate	1,3,7-trimethylurate	Xenobiotics	HMDB02123	C16361	79437	5415-44-1	209	34404	LC/MS Neg	1985	209.068
M34400	1,7-dimethylurate	1,7-dimethylurate	Xenobiotics	HMDB11103	C16356	91611	33868-03-0	305	34400	LC/MS Polar	1417.2	195.052
M34395	1-methylurate	1-methylurate	Xenobiotics	HMDB03099	C16359	69726	708-79-2	400	34395	LC/MS Pos Early	1461	183.051
M34424	5-acetylamino-6-amino-3-methyluracil	5-acetylamino-6-amino-3-methyluracil	Xenobiotics	HMDB04400	C16366	88299	1196153-01-1	305	34424	LC/MS Polar	1710	197.068
M34389	1-methylxanthine	1-methylxanthine	Xenobiotics	HMDB10738	C16358	80220	6136-37-4	400	34389	LC/MS Pos Early	1500	167.056
M48351	N1-methylinosine	N1-methylinosine	Nucleotide	HMDB02721	NA	65095	20245-33-4	400	48351	LC/MS Pos Early	1430	283.104
M35137	N2,N2-dimethylguanosine	N2,N2-dimethylguanosine	Nucleotide	HMDB04824	NA	92919	2140-67-2	400	35137	LC/MS Pos Early	2210	312.13
M35157	N6-carbamoylthreonyladenosine	N6-carbamoylthreonyladenosine	Nucleotide	HMDB41623	NA	161466	24719-82-2	209	35157	LC/MS Neg	2164	411.127
M35172	orotidine	orotidine	Nucleotide	HMDB00788	NA	92751	314-50-1	305	35172	LC/MS Polar	2250	287.052
M35126	phenylacetylglutamine	phenylacetylglutamine	Peptide	HMDB06344	C04148	92258	28047-15-6	209	35126	LC/MS Neg	2330	263.104
M35527	4-hydroxyhippurate	4-hydroxyhippurate	Xenobiotics	HMDB13678	NA	151012	2482-25-9	209	35527	LC/MS Neg	1475	194.046
M61833	5,6-dihydrouridine	5,6-dihydrouridine	Nucleotide	NA	NA	94312	5627-05-04	209	61833	LC/MS Neg	1119	245.078
M62924	3-(3-amino-3-carboxypropyl)uridine*	3-(3-amino-3-carboxypropyl)uridine*	Nucleotide	NA	NA	171198	52745-94-5	209	62924	LC/MS Neg	1369	344.11
M34397	1-arachidonylglycerol (20:4)	1-arachidonylglycerol (20:4)	Lipid	HMDB11549	C13857	5282281	35474-99-8	209	34397	LC/MS Neg	6250	303.233
M34393	1-linolenoylglycerol (18:3)	1-linolenoylglycerol (18:3)	Lipid	HMDB11569	NA	53480978	124151-74-2	209	34393	LC/MS Neg	6214	277.217
M35159	cysteine-glutathione disulfide	cysteine-glutathione disulfide	Amino Acid	HMDB00656	NA	4247235	13081-14-6	400	35159	LC/MS Pos Early	2465	427.095
M34428	1-palmitoyl-GPA (16:0)	1-palmitoyl-GPA (16:0)	Lipid	HMDB00327	C04036	6419701	17618-08-5	209	34428	LC/MS Neg	5600	409.236
M35136	5-methyluridine (ribothymidine)	5-methyluridine (ribothymidine)	Nucleotide	HMDB00884	NA	445408	1463-10-1	209	35136	LC/MS Neg	1778.1	257.078
M35107	isovalerylglycine	isovalerylglycine	Amino Acid	HMDB00678	NA	546304	16284-60-9	209	35107	LC/MS Neg	1950	158.082
M35114	7-methylguanine	7-methylguanine	Nucleotide	HMDB00897	C02242	11361	578-76-7	400	35114	LC/MS Pos Early	2175	166.072
M42398	1-stearoyl-GPE (18:0)	1-stearoyl-GPE (18:0)	Lipid	HMDB11130	NA	9547068	69747-55-3	402	42398	LC/MS Pos Late	1626	482.324
M35132	3-methylcytidine	3-methylcytidine	Nucleotide	NA	NA	159649	21028-20-6	400	35132	LC/MS Pos Early	2176	258.108
M40469	N1-Methyl-2-pyridone-5-carboxamide	N1-Methyl-2-pyridone-5-carboxamide	Cofactors and Vitamins	HMDB04193	C05842	69698	701-44-0	209	40469	LC/MS Neg	1668	151.051
M34456	gamma-glutamylisoleucine*	gamma-glutamylisoleucine*	Peptide	HMDB11170	NA	14253342	NA	400	34456	LC/MS Pos Early	2940	261.144
M35160	oleoylcarnitine (C18:1)	oleoylcarnitine (C18:1)	Lipid	HMDB05065	NA	6441392	38677-66-6	402	35160	LC/MS Pos Late	1423	426.358
M37092	gamma-glutamyl-2-aminobutyrate	gamma-glutamyl-2-aminobutyrate	Peptide	NA	NA	NA	16869-42-4	400	37092	LC/MS Pos Early	2380	233.113
M45095	2-methylbutyrylcarnitine (C5)	2-methylbutyrylcarnitine (C5)	Amino Acid	HMDB00378	NA	6426901	31023-25-3	400	45095	LC/MS Pos Early	3050	246.17
M32553	phenol sulfate	phenol sulfate	Amino Acid	HMDB60015	C02180	74426	937-34-8	209	32553	LC/MS Neg	2156	172.991
M33230	1-palmitoleoyl-GPC (16:1)*	1-palmitoleoyl-GPC (16:1)*	Lipid	HMDB10383	NA	24779461	NA	402	33230	LC/MS Pos Late	1450	494.324
M34598	nifedipine	nifedipine	Xenobiotics	NA	D00437,C07266	4485	21829-25-4	209	34598	LC/MS Neg	4980	345.109
M35661	lidocaine	lidocaine	Xenobiotics	HMDB14426	D00358	3676	137-58-6	400	35661	LC/MS Pos Early	3250	235.18
M46225	pyroglutamine*	pyroglutamine*	Amino Acid	NA	NA	134508	2353-44-8	400	46225	LC/MS Pos Early	1900	129.066
M36746	2-hydroxy-3-methylvalerate	2-hydroxy-3-methylvalerate	Amino Acid	HMDB00317	NA	164623	488-15-3	209	36746	LC/MS Neg	1800	131.071
M33009	homostachydrine*	homostachydrine*	Xenobiotics	HMDB33433	C08283	441447	1195-94-4	400	33009	LC/MS Pos Early	1750	158.118
M33228	1-arachidonoyl-GPC (20:4n6)*	1-arachidonoyl-GPC (20:4n6)*	Lipid	HMDB10395	C05208	NA	NA	402	33228	LC/MS Pos Late	1460	544.34
M35253	2-palmitoyl-GPC (16:0)*	2-palmitoyl-GPC (16:0)*	Lipid	HMDB61702	NA	15061532	NA	209	35253	LC/MS Neg	6215	570.341
M35631	1-palmitoyl-GPE (16:0)	1-palmitoyl-GPE (16:0)	Lipid	HMDB11503	NA	9547069	53862-35-4	402	35631	LC/MS Pos Late	1544	454.293
M35628	1-oleoyl-GPE (18:1)	1-oleoyl-GPE (18:1)	Lipid	HMDB11506	NA	9547071	89576-29-4	209	35628	LC/MS Neg	6125.1	478.294
M36600	1-linoleoyl-GPE (18:2)*	1-linoleoyl-GPE (18:2)*	Lipid	HMDB11507	NA	52925130	NA	402	36600	LC/MS Pos Late	1482	478.293
M35186	1-arachidonoyl-GPE (20:4n6)*	1-arachidonoyl-GPE (20:4n6)*	Lipid	HMDB11517	NA	42607465	NA	402	35186	LC/MS Pos Late	1470	502.293
M48434	N-acetylcitrulline	N-acetylcitrulline	Amino Acid	HMDB00856	C15532	656979	33965-42-3	209	48434	LC/MS Neg	940	216.099
M35675	2-hydroxypalmitate	2-hydroxypalmitate	Lipid	HMDB31057	NA	92836	764-67-0	209	35675	LC/MS Neg	5511.2	271.228
M37478	docosapentaenoate (n6 DPA; 22:5n6)	docosapentaenoate (n6 DPA; 22:5n6)	Lipid	HMDB01976	C16513	6441454	25182-74-5	209	37478	LC/MS Neg	5624.5	329.249
M46957	gulonate*	gulonate*	Cofactors and Vitamins	HMDB03290	C00257	152304	20246-53-1	305	46957	LC/MS Polar	2750	195.051
M35437	isobutyrylglycine	isobutyrylglycine	Amino Acid	HMDB00730	NA	10855600	15926-18-8	209	35437	LC/MS Neg	1420	144.067
M44664	glutarylcarnitine (C5-DC)	glutarylcarnitine (C5-DC)	Amino Acid	HMDB13130	NA	71464488	102636-82-8	400	44664	LC/MS Pos Early	2393	276.144
M35428	tiglylcarnitine (C5:1-DC)	tiglylcarnitine (C5:1-DC)	Amino Acid	HMDB02366	NA	22833596	64191-86-2	400	35428	LC/MS Pos Early	2962	244.154
M35322	hydroquinone sulfate	hydroquinone sulfate	Xenobiotics	HMDB02434	C00530	161220	123-31-9	209	35322	LC/MS Neg	1395	188.986
M35320	catechol sulfate	catechol sulfate	Xenobiotics	HMDB59724	NA	3083879	4918-96-1	209	35320	LC/MS Neg	1906	188.986
M36776	7-alpha-hydroxy-3-oxo-4-cholestenoate (7-Hoca)	7-alpha-hydroxy-3-oxo-4-cholestenoate (7-Hoca)	Lipid	HMDB12458	C17337	3081085	115538-85-7	209	36776	LC/MS Neg	5288.1	429.301
M36803	3beta,7alpha-dihydroxy-5-cholestenoate	3beta,7alpha-dihydroxy-5-cholestenoate	Lipid	NA	C17335	3081084	115538-84-6	209	36803	LC/MS Neg	5275	431.317
M35665	N-acetyl-aspartyl-glutamate (NAAG)	N-acetyl-aspartyl-glutamate (NAAG)	Amino Acid	HMDB01067	C12270	5255	3106-85-2	400	35665	LC/MS Pos Early	1035	305.098
M35669	tetradecanedioate (C14-DC)	tetradecanedioate (C14-DC)	Lipid	HMDB00872	NA	13185	821-38-5	209	35669	LC/MS Neg	3985	257.176
M35678	hexadecanedioate (C16-DC)	hexadecanedioate (C16-DC)	Lipid	HMDB00672	C19615	10459	505-54-4	209	35678	LC/MS Neg	4615	285.207
M36754	octadecanedioate (C18-DC)	octadecanedioate (C18-DC)	Lipid	HMDB00782	NA	70095	871-70-5	209	36754	LC/MS Neg	5043	313.238
M42395	undecanedioate (C11-DC)	undecanedioate (C11-DC)	Lipid	HMDB00888	NA	15816	1852-04-6	209	42395	LC/MS Neg	2440	215.129
M37455	glycerophosphoethanolamine	glycerophosphoethanolamine	Lipid	HMDB00114	C01233	123874	33049-08-0	400	37455	LC/MS Pos Early	659	216.063
M47155	glycerophosphoinositol*	glycerophosphoinositol*	Lipid	NA	NA	167572	16824-65-0	305	47155	LC/MS Polar	3850	333.059
M35635	3-(3-hydroxyphenyl)propionate	3-(3-hydroxyphenyl)propionate	Xenobiotics	HMDB00375	C11457	91	621-54-5	209	35635	LC/MS Neg	1980	165.056
M35651	ectoine	ectoine	Xenobiotics	NA	C06231	126041	96702-03-3	400	35651	LC/MS Pos Early	1980	143.082
M34214	1-arachidonoyl-GPI (20:4)*	1-arachidonoyl-GPI (20:4)*	Lipid	HMDB61690	NA	NA	NA	209	34214	LC/MS Neg	5482	619.289
M35305	1-palmitoyl-GPI (16:0)	1-palmitoyl-GPI (16:0)	Lipid	HMDB61695	NA	NA	NA	209	35305	LC/MS Neg	5564	571.289
M32620	glycolithocholate sulfate*	glycolithocholate sulfate*	Lipid	HMDB02639	C11301	72222	15324-64-8	209	32620	LC/MS Neg	5011	255.631
M36850	taurolithocholate 3-sulfate	taurolithocholate 3-sulfate	Lipid	HMDB02580	C03642	440071	64936-83-0	209	36850	LC/MS Neg	5027	280.622
M36747	deoxycarnitine	deoxycarnitine	Lipid	HMDB01161	C01181	134	6249-56-5	400	36747	LC/MS Pos Early	2052	146.118
M48130	N6-succinyladenosine	N6-succinyladenosine	Nucleotide	HMDB00912	NA	165243	4542-23-8	209	48130	LC/MS Neg	940	382.1
M61868	1-ribosyl-imidazoleacetate*	1-ribosyl-imidazoleacetate*	Amino Acid	HMDB02331	C05131	5117448	29605-99-0	400	61868	LC/MS Pos Early	2006	259.092
M36751	N2-acetyllysine	N2-acetyllysine	Amino Acid	HMDB00446	C12989	92907	1946-82-3	305	36751	LC/MS Polar	3372.6	187.109
M37073	alpha-hydroxycaproate	alpha-hydroxycaproate	Lipid	HMDB01624	NA	99824	6064-63-7	209	37073	LC/MS Neg	1920	131.071
M62952	3,4-dihydroxybutyrate	3,4-dihydroxybutyrate	Lipid	NA	NA	NA	51267-44-8	305	62952	LC/MS Polar	2204	119.035
M42087	indoleacetylglutamine	indoleacetylglutamine	Amino Acid	HMDB13240	NA	25200879	NA	209	42087	LC/MS Neg	2535	302.115
M54907	hexanoylglutamine	hexanoylglutamine	Lipid	NA	NA	NA	NA	209	54907	LC/MS Neg	2780	243.135
M36752	N6-acetyllysine	N6-acetyllysine	Amino Acid	HMDB00206	C02727	92832	692-04-6	305	36752	LC/MS Polar	2612.6	187.109
M35718	dihomo-linolenate (20:3n3 or n6)	dihomo-linolenate (20:3n3 or n6)	Lipid	HMDB02925	C03242	5280581	17046-59-2	209	35718	LC/MS Neg	5596	305.249
M46142	mannitol/sorbitol	mannitol/sorbitol	Carbohydrate	HMDB00247	C00794	5780	NA	305	46142	LC/MS Polar	2320	181.072
M37097	tryptophan betaine	tryptophan betaine	Amino Acid	HMDB61115	C09213	442106	20671-76-5	400	37097	LC/MS Pos Early	2673	247.144
M36098	4-vinylphenol sulfate	4-vinylphenol sulfate	Xenobiotics	HMDB62775	C05627	6426766	2628-17-3	209	36098	LC/MS Neg	3320	199.007
M36099	4-ethylphenylsulfate	4-ethylphenylsulfate	Xenobiotics	HMDB62551	C13637	20822574	123-07-9	209	36099	LC/MS Neg	3580	201.023
M36095	thymol sulfate	thymol sulfate	Xenobiotics	HMDB01878	C09908	NA	89-83-8	209	36095	LC/MS Neg	4410	229.054
M48428	pyrraline	pyrraline	Xenobiotics	HMDB33143	NA	122228	74509-14-1	209	48428	LC/MS Neg	2304	253.119
M36713	N6-carboxymethyllysine	N6-carboxymethyllysine	Carbohydrate	NA	NA	123800	5746-04-03	400	36713	LC/MS Pos Early	2500	205.118
M36602	1-oleoyl-GPI (18:1)	1-oleoyl-GPI (18:1)	Lipid	NA	NA	NA	NA	209	36602	LC/MS Neg	5599	597.305
M36594	1-linoleoyl-GPI (18:2)*	1-linoleoyl-GPI (18:2)*	Lipid	NA	NA	NA	NA	209	36594	LC/MS Neg	5494	595.289
M46331	desmethylnaproxen	desmethylnaproxen	Xenobiotics	HMDB13989	NA	13393711	52079-10-4	209	46331	LC/MS Neg	3045	215.071
M46106	desmethylnaproxen sulfate	desmethylnaproxen sulfate	Xenobiotics	NA	NA	184679	NA	209	46106	LC/MS Neg	2250	295.028
M33173	2-hydroxyacetaminophen sulfate*	2-hydroxyacetaminophen sulfate*	Xenobiotics	NA	NA	86290013	NA	209	33173	LC/MS Neg	1674	246.008
M47031	2-methoxyacetaminophen sulfate*	2-methoxyacetaminophen sulfate*	Xenobiotics	NA	NA	86290014	NA	209	47031	LC/MS Neg	1949	260.023
M33161	2-methoxyacetaminophen glucuronide*	2-methoxyacetaminophen glucuronide*	Xenobiotics	NA	NA	14367271	NA	209	33161	LC/MS Neg	1633	356.099
M34365	3-(cystein-S-yl)acetaminophen*	3-(cystein-S-yl)acetaminophen*	Xenobiotics	NA	NA	5233914	NA	400	34365	LC/MS Pos Early	2420	271.075
M36808	dimethylarginine (SDMA + ADMA)	dimethylarginine (SDMA + ADMA)	Amino Acid	HMDB01539	C03626	123831	102783-24-4	400	36808	LC/MS Pos Early	2850	203.15
M37063	gamma-glutamylalanine	gamma-glutamylalanine	Peptide	HMDB29142	NA	440103	5875-41-2	400	37063	LC/MS Pos Early	1986	219.098
M37076	N-acetylserine	N-acetylserine	Amino Acid	HMDB02931	NA	65249	97-14-3	305	37076	LC/MS Polar	2000	146.046
M42448	1-stearoyl-2-oleoyl-GPE (18:0/18:1)	1-stearoyl-2-oleoyl-GPE (18:0/18:1)	Lipid	HMDB08993	NA	NA	NA	402	42448	LC/MS Pos Late	2950	746.569
M37181	4-allylphenol sulfate	4-allylphenol sulfate	Xenobiotics	NA	NA	NA	NA	209	37181	LC/MS Neg	3805	213.023
M42450	1-stearoyl-2-arachidonoyl-GPC (18:0/20:4)	1-stearoyl-2-arachidonoyl-GPC (18:0/20:4)	Lipid	HMDB08048	NA	16219824	35418-59-8	402	42450	LC/MS Pos Late	2400	810.601
M42449	1-palmitoyl-2-linoleoyl-GPE (16:0/18:2)	1-palmitoyl-2-linoleoyl-GPE (16:0/18:2)	Lipid	HMDB05322	NA	9546747	NA	402	42449	LC/MS Pos Late	2350	716.522
M52235	1-stearoyl-2-arachidonoyl-GPS (18:0/20:4)	1-stearoyl-2-arachidonoyl-GPS (18:0/20:4)	Lipid	HMDB12383	NA	NA	NA	402	52235	LC/MS Pos Late	2565	812.544
M52605	sphinganine-1-phosphate	sphinganine-1-phosphate	Lipid	HMDB01383	NA	520	19794-97-9	402	52605	LC/MS Pos Late	1431	382.272
M52234	glycosyl-N-stearoyl-sphingosine (d18:1/18:0)	glycosyl-N-stearoyl-sphingosine (d18:1/18:0)	Lipid	NA	NA	NA	NA	402	52234	LC/MS Pos Late	3053	728.604
M37033	carbamazepine	carbamazepine	Xenobiotics	HMDB14704	D00252	2554	298-46-4	402	37033	LC/MS Pos Late	880	237.102
M37058	succinylcarnitine (C4-DC)	succinylcarnitine (C4-DC)	Energy	HMDB61717	NA	71464481	256928-74-2	400	37058	LC/MS Pos Early	2291	262.129
M32586	bilirubin (E,E)*	bilirubin (E,E)*	Cofactors and Vitamins	NA	NA	5315454	NA	402	32586	LC/MS Pos Late	1045	585.271
M47886	bilirubin (E,Z or Z,E)*	bilirubin (E,Z or Z,E)*	Cofactors and Vitamins	HMDB00488	NA	5799469	NA	402	47886	LC/MS Pos Late	1265	585.271
M37431	N-methylproline	N-methylproline	Amino Acid	NA	NA	557	475-11-6	400	37431	LC/MS Pos Early	1335	130.086
M57591	beta-cryptoxanthin	beta-cryptoxanthin	Cofactors and Vitamins	HMDB33844	NA	6384256	472-70-8	402	57591	LC/MS Pos Late	2560	552.433
M37190	5alpha-androstan-3beta,17beta-diol disulfate	5alpha-androstan-3beta,17beta-diol disulfate	Lipid	HMDB00493	C12525	242332	571-20-0	209	37190	LC/MS Neg	3880	225.07
M37198	5alpha-pregnan-3beta,20alpha-diol disulfate	5alpha-pregnan-3beta,20alpha-diol disulfate	Lipid	NA	NA	NA	NA	209	37198	LC/MS Neg	3962	239.085
M32599	glycocholenate sulfate*	glycocholenate sulfate*	Lipid	NA	NA	NA	NA	209	32599	LC/MS Neg	4750	254.623
M32807	taurocholenate sulfate*	taurocholenate sulfate*	Lipid	NA	NA	NA	NA	209	32807	LC/MS Neg	4750	279.614
M37202	androstenediol (3beta,17beta) disulfate (1)	androstenediol (3beta,17beta) disulfate (1)	Lipid	HMDB03818	C04295	87120982	NA	209	37202	LC/MS Neg	3740	224.062
M32562	pregnenediol disulfate (C21H34O8S2)*	pregnenediol disulfate (C21H34O8S2)*	Lipid	NA	NA	NA	NA	209	32562	LC/MS Neg	3868	238.077
M37203	androstenediol (3beta,17beta) disulfate (2)	androstenediol (3beta,17beta) disulfate (2)	Lipid	NA	NA	NA	NA	209	37203	LC/MS Neg	4065	224.062
M46115	21-hydroxypregnenolone disulfate	21-hydroxypregnenolone disulfate	Lipid	NA	NA	134595	1164-98-3	209	46115	LC/MS Neg	3935	245.067
M37174	21-hydroxypregnenolone monosulfate (1)	21-hydroxypregnenolone monosulfate (1)	Lipid	NA	NA	174681	88378-34-1	209	37174	LC/MS Neg	4624	411.185
M37183	5alpha-androstan-3alpha,17alpha-diol monosulfate	5alpha-androstan-3alpha,17alpha-diol monosulfate	Lipid	NA	NA	NA	NA	209	37183	LC/MS Neg	5208	371.19
M37196	5alpha-pregnan-3beta,20beta-diol monosulfate (1)	5alpha-pregnan-3beta,20beta-diol monosulfate (1)	Lipid	NA	NA	NA	NA	209	37196	LC/MS Neg	5180	399.221
M37200	5alpha-pregnan-3beta,20alpha-diol monosulfate (2)	5alpha-pregnan-3beta,20alpha-diol monosulfate (2)	Lipid	NA	NA	NA	NA	209	37200	LC/MS Neg	5060	399.221
M46172	5alpha-pregnan-diol disulfate	5alpha-pregnan-diol disulfate	Lipid	NA	NA	5127902	NA	209	46172	LC/MS Neg	4310	239.085
M37184	5alpha-androstan-3alpha,17beta-diol disulfate	5alpha-androstan-3alpha,17beta-diol disulfate	Lipid	NA	NA	NA	NA	209	37184	LC/MS Neg	4275	225.07
M37186	5alpha-androstan-3alpha,17beta-diol monosulfate (1)	5alpha-androstan-3alpha,17beta-diol monosulfate (1)	Lipid	NA	NA	NA	NA	209	37186	LC/MS Neg	4925	371.19
M37187	5alpha-androstan-3beta,17alpha-diol disulfate	5alpha-androstan-3beta,17alpha-diol disulfate	Lipid	NA	NA	NA	NA	209	37187	LC/MS Neg	4215	225.07
M37192	5alpha-androstan-3beta,17beta-diol monosulfate (2)	5alpha-androstan-3beta,17beta-diol monosulfate (2)	Lipid	NA	NA	NA	NA	209	37192	LC/MS Neg	4685	371.19
M37207	androstenediol (3alpha, 17alpha) monosulfate (2)	androstenediol (3alpha, 17alpha) monosulfate (2)	Lipid	NA	NA	NA	NA	209	37207	LC/MS Neg	4712	369.174
M37209	androstenediol (3alpha, 17alpha) monosulfate (3)	androstenediol (3alpha, 17alpha) monosulfate (3)	Lipid	NA	NA	NA	NA	209	37209	LC/MS Neg	5180	369.174
M37211	androstenediol (3beta,17beta) monosulfate (1)	androstenediol (3beta,17beta) monosulfate (1)	Lipid	HMDB03818	NA	13847309	521-17-5	209	37211	LC/MS Neg	4535	369.174
M37210	androstenediol (3beta,17beta) monosulfate (2)	androstenediol (3beta,17beta) monosulfate (2)	Lipid	NA	NA	NA	NA	209	37210	LC/MS Neg	4500	369.174
M37480	5alpha-pregnan-3beta-ol,20-one sulfate	5alpha-pregnan-3beta-ol,20-one sulfate	Lipid	NA	NA	NA	7730-00-9	209	37480	LC/MS Neg	5136	397.205
M37445	4-hydroxycoumarin	4-hydroxycoumarin	Xenobiotics	NA	C20414	54682930	1076-38-6	209	37445	LC/MS Neg	2470	161.024
M32619	pregnenediol sulfate (C21H34O5S)*	pregnenediol sulfate (C21H34O5S)*	Lipid	NA	NA	NA	1247-64-9	209	32619	LC/MS Neg	5000	397.205
M37253	2-hydroxyglutarate	2-hydroxyglutarate	Lipid	HMDB0059655	C02630	43	40951-21-1	400	37253	LC/MS Pos Early	958	131.034
M37236	Nimesulide	Nimesulide	Xenobiotics	NA	D01049	4495	51803-78-2	209	37236	LC/MS Neg	4347	307.039
M44876	gamma-CEHC	gamma-CEHC	Cofactors and Vitamins	HMDB01931	NA	133098	178167-75-4	209	44876	LC/MS Neg	3843	263.129
M37432	N-acetyl-beta-alanine	N-acetyl-beta-alanine	Nucleotide	NA	C01073	76406	3025-95-4	209	37432	LC/MS Neg	773	130.051
M37529	sphingomyelin (d18:1/18:1, d18:2/18:0)	sphingomyelin (d18:1/18:1, d18:2/18:0)	Lipid	HMDB12101	NA	6443882	108392-10-5	402	37529	LC/MS Pos Late	2167	729.591
M37506	palmitoyl sphingomyelin (d18:1/16:0)	palmitoyl sphingomyelin (d18:1/16:0)	Lipid	NA	NA	9939941	6254-89-3	402	37506	LC/MS Pos Late	2168	703.575
M37443	cysteine sulfinic acid	cysteine sulfinic acid	Amino Acid	HMDB00996	C00606	109	207121-48-0	400	37443	LC/MS Pos Early	597	154.017
M39600	3-hydroxyhippurate	3-hydroxyhippurate	Xenobiotics	HMDB06116	NA	450268	1637-75-8	209	39600	LC/MS Neg	1687	194.046
M38168	16a-hydroxy DHEA 3-sulfate	16a-hydroxy DHEA 3-sulfate	Lipid	NA	NA	NA	NA	209	38168	LC/MS Neg	4240	383.153
M37482	17alpha-hydroxypregnenolone 3-sulfate	17alpha-hydroxypregnenolone 3-sulfate	Lipid	HMDB00416	NA	152971	28901-70-4	209	37482	LC/MS Neg	4800	411.185
M38170	pregnenolone sulfate	pregnenolone sulfate	Lipid	HMDB00774	NA	105074	1247-64-9	209	38170	LC/MS Neg	5100	395.19
M46297	5-HEPE	5-HEPE	Lipid	HMDB05081	NA	6439678	83952-40-3	209	46297	LC/MS Neg	5316	317.212
M37372	5-HETE	5-HETE	Lipid	HMDB11134	C04805	5280733	73307-52-5	209	37372	LC/MS Neg	5382	319.228
M32827	andro steroid monosulfate C19H28O6S (1)*	andro steroid monosulfate C19H28O6S (1)*	Lipid	NA	NA	NA	NA	209	32827	LC/MS Neg	3871	383.153
M38100	betonicine	betonicine	Xenobiotics	HMDB29412	C08269	164642	515-25-3	400	38100	LC/MS Pos Early	1012	160.097
M37459	ergothioneine	ergothioneine	Xenobiotics	HMDB03045	C05570	3032311	58511-63-0	400	37459	LC/MS Pos Early	850	230.096
M38116	indole-3-carboxylate	indole-3-carboxylate	Amino Acid	HMDB03320	C19837	69867	771-50-6	209	38116	LC/MS Neg	1710	160.04
M37752	13-HODE + 9-HODE	13-HODE + 9-HODE	Lipid	NA	NA	NA	NA	209	37752	LC/MS Neg	5275	295.228
M62919	tridecenedioate (C13:1-DC)*	tridecenedioate (C13:1-DC)*	Lipid	NA	NA	NA	NA	209	62919	LC/MS Neg	3051	241.145
M43256	N-acetyl-3-methylhistidine*	N-acetyl-3-methylhistidine*	Amino Acid	NA	NA	193270	37841-04-6	209	43256	LC/MS Neg	1360	210.088
M38122	nornicotine	nornicotine	Xenobiotics	NA	NA	NA	5746-86-1	400	38122	LC/MS Pos Early	2947	149.107
M38125	4-cholesten-3-one	4-cholesten-3-one	Lipid	HMDB00921	C00599	91477	601-57-0	402	38125	LC/MS Pos Late	2520	385.346
M43530	N-acetyl-cadaverine	N-acetyl-cadaverine	Amino Acid	HMDB02284	NA	189087	32343-73-0	400	43530	LC/MS Pos Early	2385	145.134
M38637	cinnamoylglycine	cinnamoylglycine	Xenobiotics	HMDB11621	NA	709625	16534-24-0	209	38637	LC/MS Neg	3127	204.067
M38178	cis-4-decenoylcarnitine (C10:1)	cis-4-decenoylcarnitine (C10:1)	Lipid	NA	NA	NA	98930-66-6	402	38178	LC/MS Pos Late	1057	314.233
M37020	carbamazepine 10,11-epoxide*	carbamazepine 10,11-epoxide*	Xenobiotics	HMDB60658	C07496	2555	36507-30-9	400	37020	LC/MS Pos Early	3125	253.097
M37056	carbamazepine glucuronide*	carbamazepine glucuronide*	Xenobiotics	NA	NA	NA	NA	209	37056	LC/MS Neg	3884	411.12
M38296	(16 or 17)-methylstearate (a19:0 or i19:0)	(16 or 17)-methylstearate (a19:0 or i19:0)	Lipid	HMDB37397	NA	3083779	2724-59-6	209	38296	LC/MS Neg	5993	297.28
M63109	2R,3R-dihydroxybutyrate	2R,3R-dihydroxybutyrate	Lipid	HMDB00498	NA	13120901	759-06-8	305	63109	LC/MS Polar	1543	119.035
M43592	4-methylbenzenesulfonate	4-methylbenzenesulfonate	Xenobiotics	NA	C06677	6101	104-15-4	209	43592	LC/MS Neg	2350	171.012
M38140	1-hydroxy-2-naphthalenecarboxylate	1-hydroxy-2-naphthalenecarboxylate	Xenobiotics	NA	C03203	6844	86-48-6	209	38140	LC/MS Neg	3930	187.04
M38306	metformin	metformin	Xenobiotics	HMDB01921	C07151	4091	1115-70-4	400	38306	LC/MS Pos Early	2817	130.109
M38276	2,3-dihydroxyisovalerate	2,3-dihydroxyisovalerate	Xenobiotics	HMDB12141	C04039	677	1756-18-9	305	38276	LC/MS Polar	1050	133.051
M57747	3-methylglutaconate	3-methylglutaconate	Amino Acid	HMDB00522	NA	1551553	5746-90-7	305	57747	LC/MS Polar	2700	99.0452
M43582	5-(galactosylhydroxy)-L-lysine	5-(galactosylhydroxy)-L-lysine	Amino Acid	NA	NA	123986	32448-36-5	400	43582	LC/MS Pos Early	2755	325.161
M62103	cysteinylglycine disulfide*	cysteinylglycine disulfide*	Amino Acid	HMDB00709	NA	NA	70555-24-7	400	62103	LC/MS Pos Early	2547	298.053
M57577	isoursodeoxycholate	isoursodeoxycholate	Lipid	HMDB00686	C17662	127601	78919-26-3	209	57577	LC/MS Neg	4809	391.285
M41726	oxypurinol	oxypurinol	Xenobiotics	HMDB00786	D02365	4644	2465-59-0	305	41726	LC/MS Polar	1656	151.026
M43493	formiminoglutamate	formiminoglutamate	Amino Acid	HMDB00854	C00439	439233	816-90-0	400	43493	LC/MS Pos Early	1880	175.071
M40473	hydantoin-5-propionate	hydantoin-5-propionate	Amino Acid	HMDB01212	C05565	782	5624-26-0	400	40473	LC/MS Pos Early	1045	173.056
M46960	sulfate*	sulfate*	Xenobiotics	HMDB01448	C00059	1118	14808-79-8	209	46960	LC/MS Neg	616	96.9601
M40499	4-hydroxyglutamate	4-hydroxyglutamate	Amino Acid	HMDB01344	C03079	439902	2485-33-8	400	40499	LC/MS Pos Early	1141	164.055
M63061	pantoate	pantoate	Cofactors and Vitamins	NA	C00522	439251	470-29-1	209	63061	LC/MS Neg	1143	147.066
M38754	gamma-carboxyglutamate	gamma-carboxyglutamate	Amino Acid	HMDB41900	NA	40772	56271-99-9	400	38754	LC/MS Pos Early	903	192.05
M57782	norcotinine	norcotinine	Xenobiotics	HMDB01297	NA	413	17114-40-8	400	57782	LC/MS Pos Early	2156	163.087
M38661	hydroxycotinine	hydroxycotinine	Xenobiotics	HMDB01390	NA	10219774	34834-67-8	400	38661	LC/MS Pos Early	2030	193.097
M38662	cotinine N-oxide	cotinine N-oxide	Xenobiotics	HMDB01411	NA	9815514	36508-80-2	400	38662	LC/MS Pos Early	1377	193.097
M38600	omeprazole	omeprazole	Xenobiotics	HMDB01913	C07324	4594	73590-58-6	209	38600	LC/MS Neg	4673	344.107
M38658	atenolol	atenolol	Xenobiotics	HMDB01924	D00235	2249	29122-68-7	400	38658	LC/MS Pos Early	2668	267.17
M38669	diphenhydramine	diphenhydramine	Xenobiotics	HMDB01927	C06960	3100	147-24-0	402	38669	LC/MS Pos Late	911	256.17
M39625	hydrochlorothiazide	hydrochlorothiazide	Xenobiotics	HMDB01928	C07041	3639	58-93-5	209	39625	LC/MS Neg	2046	295.957
M38595	ranitidine	ranitidine	Xenobiotics	HMDB01930	D00422	3001055	66357-59-3	400	38595	LC/MS Pos Early	2910	315.149
M39586	pseudoephedrine	pseudoephedrine	Xenobiotics	HMDB01943	C02765	7028	90-82-4	400	39586	LC/MS Pos Early	3041	166.123
M39592	S-methylcysteine	S-methylcysteine	Amino Acid	HMDB02108	NA	24417	1187-84-4	209	39592	LC/MS Neg	880	134.028
M61846	androsterone glucuronide	androsterone glucuronide	Lipid	HMDB02829	C11135	114833	1852-43-3	209	61846	LC/MS Neg	4953	465.249
M57461	argininate*	argininate*	Amino Acid	HMDB03148	NA	160437	157-07-3	400	57461	LC/MS Pos Early	2150	176.103
M55072	2-oxoarginine*	2-oxoarginine*	Amino Acid	HMDB04225	C03771	558	3715-10-04	400	55072	LC/MS Pos Early	1760	174.087
M62873	cis-4-decenoate (10:1n6)*	cis-4-decenoate (10:1n6)*	Lipid	NA	NA	5312351	505-90-8	209	62873	LC/MS Neg	4890	169.123
M38619	atorvastatin (lipitor)	atorvastatin (lipitor)	Xenobiotics	HMDB05006	D00887	60823	134523-03-8	209	38619	LC/MS Neg	5101	557.246
M38599	celecoxib	celecoxib	Xenobiotics	HMDB05014	C07589	2662	169590-42-5	209	38599	LC/MS Neg	5283	380.069
M38686	gabapentin	gabapentin	Xenobiotics	HMDB05015	D00332	3446	60142-96-3	209	38686	LC/MS Neg	2407.4	170.119
M38623	venlafaxine	venlafaxine	Xenobiotics	HMDB05016	C07187	5656	93413-69-5	402	38623	LC/MS Pos Late	848	278.211
M38609	pantoprazole	pantoprazole	Xenobiotics	HMDB05017	C11806	4679	102625-70-7	209	38609	LC/MS Neg	4398	382.068
M39787	quetiapine	quetiapine	Xenobiotics	HMDB05021	C07397	5002	111974-69-7	402	39787	LC/MS Pos Late	874	384.174
M49617	1-lignoceroyl-GPC (24:0)	1-lignoceroyl-GPC (24:0)	Lipid	HMDB10405	NA	NA	325171-59-3	402	49617	LC/MS Pos Late	1907	608.465
M52474	1-(1-enyl-palmitoyl)-GPC (P-16:0)*	1-(1-enyl-palmitoyl)-GPC (P-16:0)*	Lipid	HMDB10407	NA	10917802	NA	402	52474	LC/MS Pos Late	1547	480.345
M62946	1-methyl-5-imidazoleacetate	1-methyl-5-imidazoleacetate	Amino Acid	HMDB04988	NA	6451814	4200-48-0	400	62946	LC/MS Pos Early	1989	141.066
M39379	glycoursodeoxycholate	glycoursodeoxycholate	Lipid	HMDB00708	NA	12310288	64480-66-6	209	39379	LC/MS Neg	5033	448.307
M39378	tauroursodeoxycholate	tauroursodeoxycholate	Lipid	HMDB00874	NA	9848818	14605-22-2	209	39378	LC/MS Neg	5025	498.289
M43378	S-methylcysteine sulfoxide	S-methylcysteine sulfoxide	Amino Acid	HMDB29432	NA	82142	6853-87-8	400	43378	LC/MS Pos Early	900	152.038
M38768	(14 or 15)-methylpalmitate (a17:0 or i17:0)	(14 or 15)-methylpalmitate (a17:0 or i17:0)	Lipid	NA	NA	NA	NA	209	38768	LC/MS Neg	5695	269.249
M39831	eicosanedioate (C20-DC)	eicosanedioate (C20-DC)	Lipid	NA	NA	75502	2424-92-2	209	39831	LC/MS Neg	5200.9	341.27
M39837	docosadioate (C22-DC)	docosadioate (C22-DC)	Lipid	NA	C19625	244872	505-56-6	209	39837	LC/MS Neg	5291.8	369.301
M39609	16-hydroxypalmitate	16-hydroxypalmitate	Lipid	HMDB06294	C18218	10466	506-13-8	209	39609	LC/MS Neg	5236.2	271.228
M46798	oleoyl-linoleoyl-glycerol (18:1/18:2) [1]	oleoyl-linoleoyl-glycerol (18:1/18:2) [1]	Lipid	HMDB07219	NA	NA	106292-55-1	402	46798	LC/MS Pos Late	3115	636.556
M46799	oleoyl-linoleoyl-glycerol (18:1/18:2) [2]	oleoyl-linoleoyl-glycerol (18:1/18:2) [2]	Lipid	HMDB07219	NA	NA	104346-53-4	402	46799	LC/MS Pos Late	3223	636.556
M39270	1-(1-enyl-palmitoyl)-GPE (P-16:0)*	1-(1-enyl-palmitoyl)-GPE (P-16:0)*	Lipid	NA	NA	NA	NA	402	39270	LC/MS Pos Late	1558	438.298
M39271	1-(1-enyl-stearoyl)-GPE (P-18:0)*	1-(1-enyl-stearoyl)-GPE (P-18:0)*	Lipid	NA	NA	NA	NA	402	39271	LC/MS Pos Late	1649	466.329
M39273	doxycycline	doxycycline	Xenobiotics	NA	NA	NA	24390-14-5	402	39273	LC/MS Pos Late	829	445.161
M46223	linoleoylcarnitine (C18:2)*	linoleoylcarnitine (C18:2)*	Lipid	HMDB06469	NA	6450015	36816-10-1	402	46223	LC/MS Pos Late	1430	424.342
M40045	leucylglycine	leucylglycine	Peptide	HMDB28929	NA	79070	686-50-0	209	40045	LC/MS Neg	2050	187.109
M63990	2-O-methylascorbic acid	2-O-methylascorbic acid	Cofactors and Vitamins	NA	NA	99779	17860-87-6	305	63990	LC/MS Polar	1512	189.04
M40007	carboxyethyl-GABA	carboxyethyl-GABA	Amino Acid	HMDB02201	NA	2572	4386-03-02	400	40007	LC/MS Pos Early	2085	176.092
M54923	beta-citrylglutamate	beta-citrylglutamate	Amino Acid	NA	C20775	72715786	73590-26-8	209	54923	LC/MS Neg	530	320.062
M40406	trimethylamine N-oxide	trimethylamine N-oxide	Lipid	HMDB00925	C01104	1145	1184-78-7	400	40406	LC/MS Pos Early	2100	76.0757
M62860	N6-methyllysine	N6-methyllysine	Amino Acid	HMDB02038	C02728	164795	1188-07-4	400	62860	LC/MS Pos Early	2831	161.128
M40447	oseltamivir carboxylate (Ro-64-0802/02)	oseltamivir carboxylate (Ro-64-0802/02)	Xenobiotics	NA	NA	449381	187227-45-8	209	40447	LC/MS Neg	2925	283.166
M40481	dihydroferulate	dihydroferulate	Xenobiotics	NA	NA	14340	1135-23-5	209	40481	LC/MS Neg	1928	195.066
M40730	imidazole propionate	imidazole propionate	Amino Acid	HMDB02271	NA	70630	1074-59-5	400	40730	LC/MS Pos Early	2263	141.066
M40446	imipramine	imipramine	Xenobiotics	HMDB01848	C07049	3696	113-52-0	402	40446	LC/MS Pos Late	997	281.201
M40459	citalopram/escitalopram	citalopram/escitalopram	Xenobiotics	HMDB05028	D07913	146570	219861-08-2	402	40459	LC/MS Pos Late	908	325.171
M40450	duloxetine	duloxetine	Xenobiotics	NA	NA	60835	116539-59-4	402	40450	LC/MS Pos Late	993	298.126
M40437	mirtazapine	mirtazapine	Xenobiotics	NA	C07570,D00563	4205	61337-67-5	400	40437	LC/MS Pos Early	3353	266.165
M40708	pregnanediol-3-glucuronide	pregnanediol-3-glucuronide	Lipid	HMDB10318	NA	123796	1852-49-9	209	40708	LC/MS Neg	5145	495.296
M41494	alliin	alliin	Xenobiotics	HMDB33592	C08265	87310	556-27-4	400	41494	LC/MS Pos Early	1470	178.053
M42027	histidylalanine	histidylalanine	Peptide	HMDB28878	NA	351667	16874-75-2	209	42027	LC/MS Neg	970	225.099
M40703	prolylglycine	prolylglycine	Peptide	HMDB11178	NA	6426709	2578-57-6	400	40703	LC/MS Pos Early	2136	173.092
M62864	mannonate*	mannonate*	Xenobiotics	NA	NA	3246006	642-99-9	305	62864	LC/MS Polar	2736	195.051
M41888	succinimide	succinimide	Xenobiotics	NA	C07273	11439	123-56-8	209	41888	LC/MS Neg	1270	98.0247
M37252	norfluoxetine	norfluoxetine	Xenobiotics	HMDB60551	NA	4541	83891-03-6	402	37252	LC/MS Pos Late	1008	296.126
M42002	lanthionine	lanthionine	Amino Acid	NA	NA	98504	3183-08-02	400	42002	LC/MS Pos Early	1730	209.059
M41220	2-stearoyl-GPE (18:0)*	2-stearoyl-GPE (18:0)*	Lipid	HMDB11129	NA	NA	NA	209	41220	LC/MS Neg	6350	480.31
M42021	fexofenadine	fexofenadine	Xenobiotics	HMDB05030	C06999	3348	83799-24-0	402	42021	LC/MS Pos Late	944	502.295
M42990	verapamil	verapamil	Xenobiotics	HMDB01850	D02356	2520	152-11-4	402	42990	LC/MS Pos Late	945	455.29
M43488	N-acetylcarnosine	N-acetylcarnosine	Amino Acid	HMDB12881	NA	9903482	56353-15-2	305	43488	LC/MS Polar	2287	267.11
M62278	histidine betaine (hercynine)*	histidine betaine (hercynine)*	Xenobiotics	NA	NA	3083620	534-30-5	400	62278	LC/MS Pos Early	2094	198.124
M42574	glycohyocholate	glycohyocholate	Lipid	NA	NA	NA	NA	209	42574	LC/MS Neg	5020	464.302
M42489	2-hydroxydecanoate	2-hydroxydecanoate	Lipid	NA	NA	21488	5393-81-7	209	42489	LC/MS Neg	4840	187.134
M46146	4-methylcatechol sulfate	4-methylcatechol sulfate	Xenobiotics	NA	NA	NA	NA	209	46146	LC/MS Neg	2665	203.002
M46165	3-methyl catechol sulfate (1)	3-methyl catechol sulfate (1)	Xenobiotics	NA	NA	NA	NA	209	46165	LC/MS Neg	2790	203.002
M43330	2-hydroxyibuprofen	2-hydroxyibuprofen	Xenobiotics	HMDB60920	NA	10443535	51146-55-5	209	43330	LC/MS Neg	3462	221.118
M43333	carboxyibuprofen	carboxyibuprofen	Xenobiotics	HMDB60564	NA	10444113	15935-54-3	402	43333	LC/MS Pos Late	810	254.139
M43334	O-desmethylvenlafaxine	O-desmethylvenlafaxine	Xenobiotics	HMDB60532	D07793	125017	300827-87-6	400	43334	LC/MS Pos Early	3253	264.196
M43335	warfarin	warfarin	Xenobiotics	HMDB01935	C01541	NA	5543-57-7	209	43335	LC/MS Neg	3790	307.098
M43579	ketopioglitazone	ketopioglitazone	Xenobiotics	NA	NA	NA	146062-45-5	209	43579	LC/MS Neg	4165	369.091
M43580	hydroxypioglitazone (M-IV)	hydroxypioglitazone (M-IV)	Xenobiotics	NA	NA	NA	146062-44-4	402	43580	LC/MS Pos Late	665	373.122
M43507	3b-hydroxy-5-cholenoic acid	3b-hydroxy-5-cholenoic acid	Lipid	HMDB00308	NA	92997	5255-17-4	209	43507	LC/MS Neg	5205	373.275
M46111	guaiacol sulfate	guaiacol sulfate	Xenobiotics	HMDB60013	NA	22473	NA	209	46111	LC/MS Neg	2344	203.002
M43343	2-aminooctanoate	2-aminooctanoate	Lipid	HMDB00991	NA	69522	644-90-6	209	43343	LC/MS Neg	3385	158.119
M43009	furosemide	furosemide	Xenobiotics	HMDB01933	D00331	3440	54-31-9	209	43009	LC/MS Neg	3515	329
M42381	gamma-CEHC glucuronide*	gamma-CEHC glucuronide*	Cofactors and Vitamins	NA	NA	NA	NA	209	42381	LC/MS Neg	2500	439.161
M43424	dimethyl sulfone	dimethyl sulfone	Xenobiotics	HMDB04983	C11142	6213	67-71-0	400	43424	LC/MS Pos Early	832	95.0161
M43400	2-piperidinone	2-piperidinone	Xenobiotics	HMDB11749	NA	12665	675-20-7	400	43400	LC/MS Pos Early	1675	100.076
M43255	N-acetyl-1-methylhistidine*	N-acetyl-1-methylhistidine*	Amino Acid	NA	NA	53859791	NA	400	43255	LC/MS Pos Early	2100	212.103
M43374	indolin-2-one	indolin-2-one	Xenobiotics	NA	C12312	321710	59-48-3	400	43374	LC/MS Pos Early	2575	134.06
M43266	2-aminophenol sulfate	2-aminophenol sulfate	Xenobiotics	HMDB61116	NA	181670	NA	209	43266	LC/MS Neg	1677	188.002
M45966	1-stearoyl-GPS (18:0)*	1-stearoyl-GPS (18:0)*	Lipid	NA	NA	9547101	NA	209	45966	LC/MS Neg	5800	524.299
M42463	sphingomyelin (d18:1/14:0, d16:1/16:0)*	sphingomyelin (d18:1/14:0, d16:1/16:0)*	Lipid	HMDB12097	NA	11433862	NA	402	42463	LC/MS Pos Late	1998	675.544
M42459	sphingomyelin (d18:2/16:0, d18:1/16:1)*	sphingomyelin (d18:2/16:0, d18:1/16:1)*	Lipid	NA	NA	NA	NA	402	42459	LC/MS Pos Late	2002	701.559
M46325	1-arachidonoyl-GPA (20:4)	1-arachidonoyl-GPA (20:4)	Lipid	NA	NA	NA	799268-65-8	209	46325	LC/MS Neg	5499	457.236
M43470	3-hydroxycotinine glucuronide	3-hydroxycotinine glucuronide	Xenobiotics	HMDB01204	NA	183115	132929-88-5	209	43470	LC/MS Neg	1745	367.115
M43239	S-allylcysteine	S-allylcysteine	Xenobiotics	HMDB34323	NA	98280	21593-77-1	400	43239	LC/MS Pos Early	2690	162.058
M43249	N-delta-acetylornithine	N-delta-acetylornithine	Amino Acid	NA	NA	9920500	NA	209	43249	LC/MS Neg	858	173.093
M43258	acisoga	acisoga	Amino Acid	NA	NA	129397	106692-36-8	209	43258	LC/MS Neg	2297	183.114
M43761	2-aminoheptanoate	2-aminoheptanoate	Lipid	NA	NA	227939	1115-90-8	400	43761	LC/MS Pos Early	3160	146.118
M43549	N-formylanthranilic acid	N-formylanthranilic acid	Amino Acid	HMDB04089	C05653	101399	3342-77-6	209	43549	LC/MS Neg	2150	164.035
M43591	N2,N5-diacetylornithine	N2,N5-diacetylornithine	Amino Acid	NA	NA	65977	39825-23-5	209	43591	LC/MS Neg	1367	215.104
M44878	methionine sulfone	methionine sulfone	Amino Acid	NA	NA	69961	820-10-0	400	44878	LC/MS Pos Early	1250	182.048
M45951	1-linolenoyl-GPC (18:3)*	1-linolenoyl-GPC (18:3)*	Lipid	HMDB10388	NA	NA	NA	402	45951	LC/MS Pos Late	1410	518.324
M45404	N-acetylalliin	N-acetylalliin	Xenobiotics	NA	NA	NA	NA	400	45404	LC/MS Pos Early	1348	220.064
M44621	1-(1-enyl-oleoyl)-GPE (P-18:1)*	1-(1-enyl-oleoyl)-GPE (P-18:1)*	Lipid	NA	NA	NA	NA	402	44621	LC/MS Pos Late	1566	464.314
M46227	fructosyllysine	fructosyllysine	Amino Acid	NA	NA	123708	21291-40-7	400	46227	LC/MS Pos Early	2784	309.166
M47101	N-methylpipecolate	N-methylpipecolate	Xenobiotics	NA	NA	11286529	41447-17-0	400	47101	LC/MS Pos Early	1932	144.102
M45413	O-sulfo-L-tyrosine	O-sulfo-L-tyrosine	Xenobiotics	NA	NA	514186	NA	209	45413	LC/MS Neg	990	260.023
M47114	ferulic acid 4-sulfate	ferulic acid 4-sulfate	Xenobiotics	HMDB29200	NA	6305574	86321-29-1	209	47114	LC/MS Neg	1200	273.007
M45415	3-(3-hydroxyphenyl)propionate sulfate	3-(3-hydroxyphenyl)propionate sulfate	Xenobiotics	NA	NA	187488	86321-32-6	209	45415	LC/MS Neg	1294	245.013
M47132	5alpha-androstan-3alpha,17beta-diol 17-glucuronide	5alpha-androstan-3alpha,17beta-diol 17-glucuronide	Lipid	NA	NA	NA	NA	209	47132	LC/MS Neg	4930	467.265
M47135	11-ketoetiocholanolone glucuronide	11-ketoetiocholanolone glucuronide	Lipid	NA	NA	NA	17181-16-7	209	47135	LC/MS Neg	4280	479.229
M47112	etiocholanolone glucuronide	etiocholanolone glucuronide	Lipid	HMDB04484	NA	270605	3602-09-03	209	47112	LC/MS Neg	4915	465.249
M48187	N-acetyltaurine	N-acetyltaurine	Amino Acid	NA	NA	159864	NA	209	48187	LC/MS Neg	800	166.018
M47120	9-hydroxystearate	9-hydroxystearate	Lipid	HMDB61661	NA	9570127	25498-28-6	209	47120	LC/MS Neg	5384	299.259
M46548	3-methylglutarylcarnitine (2)	3-methylglutarylcarnitine (2)	Amino Acid	HMDB00552	NA	128145	NA	400	46548	LC/MS Pos Early	2687	290.16
M46144	methyl glucopyranoside (alpha + beta)	methyl glucopyranoside (alpha + beta)	Xenobiotics	NA	NA	NA	NA	209	46144	LC/MS Neg	1070	193.072
M47883	o-hydroxyatorvastatin	o-hydroxyatorvastatin	Xenobiotics	NA	NA	9808225	214217-86-4	209	47883	LC/MS Neg	5015	573.241
M63926	alpha-CMBHC glucuronide	alpha-CMBHC glucuronide	Cofactors and Vitamins	NA	NA	NA	NA	209	63926	LC/MS Neg	3664	495.224
M47154	sphingomyelin (d18:2/14:0, d18:1/14:1)*	sphingomyelin (d18:2/14:0, d18:1/14:1)*	Lipid	NA	NA	NA	NA	402	47154	LC/MS Pos Late	1860	673.528
M47153	sphingomyelin (d18:1/24:1, d18:2/24:0)*	sphingomyelin (d18:1/24:1, d18:2/24:0)*	Lipid	HMDB12107	NA	NA	94359-13-4	402	47153	LC/MS Pos Late	3200	813.684
M52358	N,O-didesmethylvenlafaxine glucuronide	N,O-didesmethylvenlafaxine glucuronide	Xenobiotics	HMDB61167	NA	NA	1021933-99-2	400	52358	LC/MS Pos Early	2902	426.212
M37185	5alpha-androstan-3alpha,17beta-diol monosulfate (2)	5alpha-androstan-3alpha,17beta-diol monosulfate (2)	Lipid	NA	NA	NA	NA	209	37185	LC/MS Neg	5080	371.19
M48182	myristoleoylcarnitine (C14:1)*	myristoleoylcarnitine (C14:1)*	Lipid	NA	NA	90659872	889848-55-9	402	48182	LC/MS Pos Late	1316	370.295
M48433	N-formylphenylalanine	N-formylphenylalanine	Amino Acid	NA	NA	759256	13200-85-6	209	48433	LC/MS Neg	2360	192.067
M48441	4-hydroxychlorothalonil	4-hydroxychlorothalonil	Xenobiotics	NA	NA	34217	28343-61-5	209	48441	LC/MS Neg	4427	244.908
M48997	isoeugenol sulfate	isoeugenol sulfate	Xenobiotics	NA	NA	NA	NA	209	48997	LC/MS Neg	3893	243.033
M48408	tyramine O-sulfate	tyramine O-sulfate	Amino Acid	HMDB06409	NA	153005	30223-92-8	209	48408	LC/MS Neg	1565	216.034
M48448	3-hydroxypyridine sulfate	3-hydroxypyridine sulfate	Xenobiotics	NA	NA	NA	1955-23-3	209	48448	LC/MS Neg	1595.5	173.987
M48418	4-methylguaiacol sulfate	4-methylguaiacol sulfate	Xenobiotics	NA	NA	NA	756760-43-7	209	48418	LC/MS Neg	2978	217.018
M48696	maltol sulfate	maltol sulfate	Xenobiotics	NA	NA	NA	NA	209	48696	LC/MS Neg	1503	204.981
M48255	arabonate/xylonate	arabonate/xylonate	Carbohydrate	NA	NA	NA	NA	305	48255	LC/MS Polar	2700	165.04
M48429	methyl-4-hydroxybenzoate sulfate	methyl-4-hydroxybenzoate sulfate	Xenobiotics	NA	NA	NA	NA	209	48429	LC/MS Neg	2873	230.997
M48341	1-dihomo-linolenylglycerol (20:3)	1-dihomo-linolenylglycerol (20:3)	Lipid	NA	NA	NA	NA	209	48341	LC/MS Neg	6400	305.249
M48679	N-acetylhistamine	N-acetylhistamine	Amino Acid	HMDB13253	C05135	69602	673-49-4	400	48679	LC/MS Pos Early	2287	154.097
M48733	vanillic alcohol sulfate	vanillic alcohol sulfate	Amino Acid	NA	NA	NA	754920-02-0	209	48733	LC/MS Neg	1808	233.013
M48442	4-vinylguaiacol sulfate	4-vinylguaiacol sulfate	Xenobiotics	NA	NA	NA	NA	209	48442	LC/MS Neg	3354	229.018
M54910	vanillactate	vanillactate	Amino Acid	HMDB00913	NA	160637	2475-56-1	209	54910	LC/MS Neg	1625	211.061
M48715	eugenol sulfate	eugenol sulfate	Xenobiotics	NA	NA	180632	95480-60-7	209	48715	LC/MS Neg	3782	243.033
M48394	pregnanolone/allopregnanolone sulfate	pregnanolone/allopregnanolone sulfate	Lipid	NA	NA	NA	NA	209	48394	LC/MS Neg	5160	397.205
M54784	chlorthalidone	chlorthalidone	Xenobiotics	NA	D00272	2732	77-36-1	209	54784	LC/MS Neg	3600	337.006
M48445	2-methoxyresorcinol sulfate	2-methoxyresorcinol sulfate	Xenobiotics	NA	NA	NA	1446269-78-8	209	48445	LC/MS Neg	1863	218.997
M48841	p-cresol glucuronide*	p-cresol glucuronide*	Amino Acid	HMDB11686	NA	154035	17680-99-8	209	48841	LC/MS Neg	2420	283.082
M48569	acesulfame	acesulfame	Xenobiotics	HMDB33585	NA	36573	55589-62-3	209	48569	LC/MS Neg	1581	161.987
M48680	N-acetyl sulfapyridine	N-acetyl sulfapyridine	Xenobiotics	NA	NA	58638	19077-98-6	400	48680	LC/MS Pos Early	2146	292.075
M48566	valsartan	valsartan	Xenobiotics	NA	NA	5650	137862-53-4	209	48566	LC/MS Neg	4228	434.22
M52372	perindopril	perindopril	Xenobiotics	HMDB14928	C07706,D03753	107807	82834-16-0	402	52372	LC/MS Pos Late	904	369.238
M53256	olmesartan	olmesartan	Xenobiotics	HMDB14420	D05246	158781	144689-24-7	209	53256	LC/MS Neg	3747	445.199
M48698	6-hydroxyindole sulfate	6-hydroxyindole sulfate	Xenobiotics	NA	NA	122198196	NA	209	48698	LC/MS Neg	2498	212.002
M48457	4-methoxyphenol sulfate	4-methoxyphenol sulfate	Amino Acid	NA	NA	NA	3233-60-1	209	48457	LC/MS Neg	2412	203.002
M48460	propyl 4-hydroxybenzoate sulfate	propyl 4-hydroxybenzoate sulfate	Xenobiotics	NA	NA	NA	162338-10-5	209	48460	LC/MS Neg	3971	259.028
M48490	sphingomyelin (d18:1/20:0, d16:1/22:0)*	sphingomyelin (d18:1/20:0, d16:1/22:0)*	Lipid	HMDB12102	NA	NA	NA	402	48490	LC/MS Pos Late	2800	759.638
M48491	sphingomyelin (d18:1/20:1, d18:2/20:0)*	sphingomyelin (d18:1/20:1, d18:2/20:0)*	Lipid	NA	NA	NA	222403-67-0	402	48491	LC/MS Pos Late	2450	757.622
M57481	sphingomyelin (d18:1/20:2, d18:2/20:1, d16:1/22:2)*	sphingomyelin (d18:1/20:2, d18:2/20:1, d16:1/22:2)*	Lipid	NA	NA	NA	NA	402	57481	LC/MS Pos Late	2200	755.606
M48492	behenoyl sphingomyelin (d18:1/22:0)*	behenoyl sphingomyelin (d18:1/22:0)*	Lipid	HMDB12103	NA	NA	NA	402	48492	LC/MS Pos Late	3250	787.669
M48493	sphingomyelin (d18:1/22:1, d18:2/22:0, d16:1/24:1)*	sphingomyelin (d18:1/22:1, d18:2/22:0, d16:1/24:1)*	Lipid	HMDB12104	NA	NA	NA	402	48493	LC/MS Pos Late	2775	785.653
M57477	sphingomyelin (d18:1/22:2, d18:2/22:1, d16:1/24:2)*	sphingomyelin (d18:1/22:2, d18:2/22:1, d16:1/24:2)*	Lipid	NA	NA	NA	NA	402	57477	LC/MS Pos Late	2350	783.637
M52433	sphingomyelin (d17:1/16:0, d18:1/15:0, d16:1/17:0)*	sphingomyelin (d17:1/16:0, d18:1/15:0, d16:1/17:0)*	Lipid	NA	NA	NA	121999-58-4	402	52433	LC/MS Pos Late	2082	689.559
M48407	dopamine 3-O-sulfate	dopamine 3-O-sulfate	Amino Acid	HMDB06275	C13690	122136	NA	209	48407	LC/MS Neg	1556.2	232.028
M48728	daidzein sulfate (2)	daidzein sulfate (2)	Xenobiotics	NA	NA	NA	NA	209	48728	LC/MS Neg	3330	333.008
M53230	3-hydroxyhexanoate	3-hydroxyhexanoate	Lipid	NA	NA	151492	10191-24-9	209	53230	LC/MS Neg	1725	131.071
M52340	N-carbamoylalanine	N-carbamoylalanine	Amino Acid	NA	NA	426409	77340-50-2	400	52340	LC/MS Pos Early	950	133.061
M54805	3beta-hydroxy-5-cholestenoate	3beta-hydroxy-5-cholestenoate	Lipid	NA	C17333	165511	6561-58-6	209	54805	LC/MS Neg	5398	415.322
M48762	1,2,3-benzenetriol sulfate (2)	1,2,3-benzenetriol sulfate (2)	Xenobiotics	NA	NA	NA	NA	209	48762	LC/MS Neg	1709	204.981
M48763	3-methoxycatechol sulfate (1)	3-methoxycatechol sulfate (1)	Xenobiotics	NA	NA	NA	NA	209	48763	LC/MS Neg	2163	218.997
M48757	N-acetylkynurenine (2)	N-acetylkynurenine (2)	Amino Acid	NA	NA	NA	NA	209	48757	LC/MS Neg	2378	249.088
M48782	C-glycosyltryptophan	C-glycosyltryptophan	Amino Acid	NA	NA	10981970	180509-18-6	209	48782	LC/MS Neg	1777	365.135
M53241	tramadol	tramadol	Xenobiotics	HMDB14339	C07153	33741	27203-92-5	400	53241	LC/MS Pos Early	3288	264.196
M53239	O-desmethyltramadol	O-desmethyltramadol	Xenobiotics	HMDB60997	NA	130829	73986-53-5	400	53239	LC/MS Pos Early	3045	250.18
M52357	O-desmethyltramadol glucuronide	O-desmethyltramadol glucuronide	Xenobiotics	NA	NA	NA	383891-39-2	400	52357	LC/MS Pos Early	2741	426.212
M54738	alpha-hydroxymetoprolol	alpha-hydroxymetoprolol	Xenobiotics	HMDB60994	NA	114962	56392-16-6	400	54738	LC/MS Pos Early	2900	284.186
M48885	arabitol/xylitol	arabitol/xylitol	Carbohydrate	NA	NA	NA	NA	305	48885	LC/MS Polar	1932.4	151.061
M46539	N-acetylglucosamine/N-acetylgalactosamine	N-acetylglucosamine/N-acetylgalactosamine	Carbohydrate	NA	NA	NA	NA	400	46539	LC/MS Pos Early	715	222.097
M52974	glycochenodeoxycholate 3-sulfate	glycochenodeoxycholate 3-sulfate	Lipid	NA	NA	NA	NA	209	52974	LC/MS Neg	4820	263.628
M52975	glycodeoxycholate 3-sulfate	glycodeoxycholate 3-sulfate	Lipid	NA	NA	NA	NA	209	52975	LC/MS Neg	4875	263.628
M62889	taurodeoxycholic acid 3-sulfate	taurodeoxycholic acid 3-sulfate	Lipid	NA	NA	NA	NA	209	62889	LC/MS Neg	4850	288.62
M52747	phenol glucuronide	phenol glucuronide	Amino Acid	HMDB60014	NA	87235	17685-05-1	209	52747	LC/MS Neg	1800	269.067
M52603	1,2-dilinoleoyl-GPC (18:2/18:2)	1,2-dilinoleoyl-GPC (18:2/18:2)	Lipid	HMDB08138	NA	5288075	998-06-1	402	52603	LC/MS Pos Late	2100	782.569
M52438	1-stearoyl-2-oleoyl-GPC (18:0/18:1)	1-stearoyl-2-oleoyl-GPC (18:0/18:1)	Lipid	HMDB08038	NA	NA	56421-10-4	402	52438	LC/MS Pos Late	2644	788.616
M52462	1-palmitoyl-2-arachidonoyl-GPC (16:0/20:4n6)	1-palmitoyl-2-arachidonoyl-GPC (16:0/20:4n6)	Lipid	HMDB07982	NA	10747814	35418-58-7	402	52462	LC/MS Pos Late	2200	782.569
M52610	1-palmitoyl-2-docosahexaenoyl-GPC (16:0/22:6)	1-palmitoyl-2-docosahexaenoyl-GPC (16:0/22:6)	Lipid	HMDB07991	NA	6441886	59403-54-2	402	52610	LC/MS Pos Late	2055	806.569
M52611	1-stearoyl-2-docosahexaenoyl-GPC (18:0/22:6)	1-stearoyl-2-docosahexaenoyl-GPC (18:0/22:6)	Lipid	NA	NA	NA	59403-52-0	402	52611	LC/MS Pos Late	2300	834.601
M52614	1-(1-enyl-stearoyl)-2-oleoyl-GPE (P-18:0/18:1)	1-(1-enyl-stearoyl)-2-oleoyl-GPE (P-18:0/18:1)	Lipid	HMDB11375	NA	NA	144371-68-6	402	52614	LC/MS Pos Late	3100	730.575
M52615	sphingomyelin (d18:1/17:0, d17:1/18:0, d19:1/16:0)	sphingomyelin (d18:1/17:0, d17:1/18:0, d19:1/16:0)	Lipid	NA	NA	NA	121999-64-2	402	52615	LC/MS Pos Late	2350	717.591
M52281	2-hydroxybutyrate/2-hydroxyisobutyrate	2-hydroxybutyrate/2-hydroxyisobutyrate	Amino Acid	NA	NA	NA	NA	305	52281	LC/MS Polar	1258	103.04
M52285	oleate/vaccenate (18:1)	oleate/vaccenate (18:1)	Lipid	NA	NA	NA	NA	209	52285	LC/MS Neg	5655	281.249
M52913	pregabalin	pregabalin	Xenobiotics	NA	NA	4715169	148553-50-8	400	52913	LC/MS Pos Early	3123	160.133
M52949	enalapril	enalapril	Xenobiotics	NA	NA	3222	75847-73-3	402	52949	LC/MS Pos Late	900	377.207
M52958	rivaroxaban	rivaroxaban	Xenobiotics	NA	NA	6433119	366789-02-8	209	52958	LC/MS Neg	4425	434.058
M52431	1-palmitoleoylglycerol (16:1)*	1-palmitoleoylglycerol (16:1)*	Lipid	NA	NA	NA	NA	209	52431	LC/MS Neg	6094	253.217
M52434	palmitoyl dihydrosphingomyelin (d18:0/16:0)*	palmitoyl dihydrosphingomyelin (d18:0/16:0)*	Lipid	NA	NA	9939965	NA	402	52434	LC/MS Pos Late	2290	705.591
M52436	tricosanoyl sphingomyelin (d18:1/23:0)*	tricosanoyl sphingomyelin (d18:1/23:0)*	Lipid	HMDB12105	NA	NA	NA	402	52436	LC/MS Pos Late	3350	801.684
M52435	sphingomyelin (d18:2/23:0, d18:1/23:1, d17:1/24:1)*	sphingomyelin (d18:2/23:0, d18:1/23:1, d17:1/24:1)*	Lipid	NA	NA	NA	NA	402	52435	LC/MS Pos Late	3000	799.669
M52437	sphingomyelin (d18:2/24:1, d18:1/24:2)*	sphingomyelin (d18:2/24:1, d18:1/24:2)*	Lipid	NA	NA	NA	NA	402	52437	LC/MS Pos Late	2750	811.669
M52931	diclofenac	diclofenac	Xenobiotics	HMDB14724	C01690	NA	15307-86-5	209	52931	LC/MS Neg	4903	294.009
M52948	amoxicillin	amoxicillin	Xenobiotics	HMDB15193	C06827	2171	26787-78-0	209	52948	LC/MS Neg	2365	364.097
M52954	sitagliptin	sitagliptin	Xenobiotics	NA	NA	11306691	486460-32-6	209	52954	LC/MS Neg	4485	468.111
M52961	sildenafil	sildenafil	Xenobiotics	HMDB05039	C07259,D08514	5212	139755-83-2	402	52961	LC/MS Pos Late	946	475.212
M52950	tadalafil	tadalafil	Xenobiotics	NA	NA	4687521	171596-29-5	209	52950	LC/MS Neg	4898	388.13
M52446	1-stearoyl-2-linoleoyl-GPE (18:0/18:2)*	1-stearoyl-2-linoleoyl-GPE (18:0/18:2)*	Lipid	HMDB08994	NA	9546749	NA	305	52446	LC/MS Polar	750	742.539
M52447	1-stearoyl-2-arachidonoyl-GPE (18:0/20:4)	1-stearoyl-2-arachidonoyl-GPE (18:0/20:4)	Lipid	HMDB09003	NA	5289133	NA	305	52447	LC/MS Polar	756	766.539
M52452	1-stearoyl-2-linoleoyl-GPC (18:0/18:2)*	1-stearoyl-2-linoleoyl-GPC (18:0/18:2)*	Lipid	NA	NA	NA	NA	305	52452	LC/MS Polar	850	830.592
M52470	1-palmitoyl-2-palmitoleoyl-GPC (16:0/16:1)*	1-palmitoyl-2-palmitoleoyl-GPC (16:0/16:1)*	Lipid	NA	NA	NA	NA	402	52470	LC/MS Pos Late	2200	732.554
M52454	1-palmitoyl-2-dihomo-linolenoyl-GPC (16:0/20:3n3 or 6)*	1-palmitoyl-2-dihomo-linolenoyl-GPC (16:0/20:3n3 or 6)*	Lipid	NA	NA	NA	NA	402	52454	LC/MS Pos Late	2285	784.585
M52464	1-palmitoyl-2-arachidonoyl-GPE (16:0/20:4)*	1-palmitoyl-2-arachidonoyl-GPE (16:0/20:4)*	Lipid	HMDB05323	NA	9546800	NA	402	52464	LC/MS Pos Late	2250	740.522
M52465	1-palmitoyl-2-docosahexaenoyl-GPE (16:0/22:6)*	1-palmitoyl-2-docosahexaenoyl-GPE (16:0/22:6)*	Lipid	HMDB05324	NA	9546799	NA	402	52465	LC/MS Pos Late	2160	764.522
M52467	1-palmitoyl-2-arachidonoyl-GPI (16:0/20:4)*	1-palmitoyl-2-arachidonoyl-GPI (16:0/20:4)*	Lipid	HMDB09789	NA	NA	NA	305	52467	LC/MS Polar	892	857.519
M52468	1-stearoyl-2-linoleoyl-GPI (18:0/18:2)	1-stearoyl-2-linoleoyl-GPI (18:0/18:2)	Lipid	HMDB09809	NA	NA	NA	305	52468	LC/MS Polar	910	861.55
M52473	gamma-tocopherol/beta-tocopherol	gamma-tocopherol/beta-tocopherol	Cofactors and Vitamins	NA	NA	NA	NA	402	52473	LC/MS Pos Late	2384	416.364
M52475	1-(1-enyl-stearoyl)-2-arachidonoyl-GPE (P-18:0/20:4)*	1-(1-enyl-stearoyl)-2-arachidonoyl-GPE (P-18:0/20:4)*	Lipid	HMDB05779	NA	9547058	NA	402	52475	LC/MS Pos Late	2550	752.559
M52673	1-(1-enyl-palmitoyl)-2-arachidonoyl-GPE (P-16:0/20:4)*	1-(1-enyl-palmitoyl)-2-arachidonoyl-GPE (P-16:0/20:4)*	Lipid	HMDB11352	NA	NA	NA	402	52673	LC/MS Pos Late	2300	724.528
M52477	1-(1-enyl-palmitoyl)-2-oleoyl-GPE (P-16:0/18:1)*	1-(1-enyl-palmitoyl)-2-oleoyl-GPE (P-16:0/18:1)*	Lipid	HMDB11342	NA	NA	NA	402	52477	LC/MS Pos Late	2750	702.543
M52478	1-(1-enyl-palmitoyl)-2-oleoyl-GPC (P-16:0/18:1)*	1-(1-enyl-palmitoyl)-2-oleoyl-GPC (P-16:0/18:1)*	Lipid	NA	NA	NA	NA	402	52478	LC/MS Pos Late	2550	744.59
M52682	1-(1-enyl-palmitoyl)-2-linoleoyl-GPC (P-16:0/18:2)*	1-(1-enyl-palmitoyl)-2-linoleoyl-GPC (P-16:0/18:2)*	Lipid	HMDB11211	NA	NA	NA	402	52682	LC/MS Pos Late	2300	742.575
M52689	1-(1-enyl-palmitoyl)-2-arachidonoyl-GPC (P-16:0/20:4)*	1-(1-enyl-palmitoyl)-2-arachidonoyl-GPC (P-16:0/20:4)*	Lipid	HMDB11220	NA	NA	NA	402	52689	LC/MS Pos Late	2200	766.575
M52495	sphingomyelin (d18:1/21:0, d17:1/22:0, d16:1/23:0)*	sphingomyelin (d18:1/21:0, d17:1/22:0, d16:1/23:0)*	Lipid	NA	NA	NA	NA	402	52495	LC/MS Pos Late	3000	773.653
M57473	sphingomyelin (d18:0/18:0, d19:0/17:0)*	sphingomyelin (d18:0/18:0, d19:0/17:0)*	Lipid	HMDB12087	NA	NA	NA	402	57473	LC/MS Pos Late	2500	733.622
M52604	N-palmitoyl-sphinganine (d18:0/16:0)	N-palmitoyl-sphinganine (d18:0/16:0)	Lipid	HMDB11760	NA	5283572	5966-29-0	402	52604	LC/MS Pos Late	3090	540.535
M53010	lactosyl-N-palmitoyl-sphingosine (d18:1/16:0)	lactosyl-N-palmitoyl-sphingosine (d18:1/16:0)	Lipid	NA	NA	NA	4201-62-1	402	53010	LC/MS Pos Late	2527	862.625
M54745	cetirizine	cetirizine	Xenobiotics	HMDB05032	C07778	2678	83881-51-0	402	54745	LC/MS Pos Late	1052	389.163
M57365	myristoyl dihydrosphingomyelin (d18:0/14:0)*	myristoyl dihydrosphingomyelin (d18:0/14:0)*	Lipid	HMDB12085	NA	NA	NA	402	57365	LC/MS Pos Late	2060	677.559
M52914	5-hydroxyindole sulfate	5-hydroxyindole sulfate	Amino Acid	NA	NA	NA	NA	209	52914	LC/MS Neg	1928	212.002
M52925	phenylacetylglutamate	phenylacetylglutamate	Peptide	HMDB59772	NA	11579826	NA	209	52925	LC/MS Neg	1570	264.088
M52669	1-palmitoyl-2-oleoyl-GPI (16:0/18:1)*	1-palmitoyl-2-oleoyl-GPI (16:0/18:1)*	Lipid	HMDB09783	NA	NA	NA	305	52669	LC/MS Polar	893	835.534
M52677	1-(1-enyl-palmitoyl)-2-linoleoyl-GPE (P-16:0/18:2)*	1-(1-enyl-palmitoyl)-2-linoleoyl-GPE (P-16:0/18:2)*	Lipid	HMDB11343	NA	NA	NA	402	52677	LC/MS Pos Late	2400	700.528
M52690	1-linoleoyl-GPA (18:2)*	1-linoleoyl-GPA (18:2)*	Lipid	HMDB07856	NA	NA	NA	209	52690	LC/MS Neg	5483	433.236
M52697	1-oleoyl-2-docosahexaenoyl-GPC (18:1/22:6)*	1-oleoyl-2-docosahexaenoyl-GPC (18:1/22:6)*	Lipid	HMDB08123	NA	NA	NA	402	52697	LC/MS Pos Late	2100	832.585
M52710	1-linoleoyl-2-arachidonoyl-GPC (18:2/20:4n6)*	1-linoleoyl-2-arachidonoyl-GPC (18:2/20:4n6)*	Lipid	HMDB08147	NA	NA	NA	402	52710	LC/MS Pos Late	2000	806.569
M53195	1-myristoyl-2-arachidonoyl-GPC (14:0/20:4)*	1-myristoyl-2-arachidonoyl-GPC (14:0/20:4)*	Lipid	HMDB07883	NA	NA	NA	402	53195	LC/MS Pos Late	1950	754.538
M52713	1-(1-enyl-palmitoyl)-2-palmitoleoyl-GPC (P-16:0/16:1)*	1-(1-enyl-palmitoyl)-2-palmitoleoyl-GPC (P-16:0/16:1)*	Lipid	HMDB11207	NA	NA	NA	402	52713	LC/MS Pos Late	2218	716.559
M52716	1-(1-enyl-palmitoyl)-2-palmitoyl-GPC (P-16:0/16:0)*	1-(1-enyl-palmitoyl)-2-palmitoyl-GPC (P-16:0/16:0)*	Lipid	HMDB11206	NA	11146967	NA	402	52716	LC/MS Pos Late	2550	718.575
M52748	1-(1-enyl-stearoyl)-2-linoleoyl-GPE (P-18:0/18:2)*	1-(1-enyl-stearoyl)-2-linoleoyl-GPE (P-18:0/18:2)*	Lipid	HMDB11376	NA	NA	NA	402	52748	LC/MS Pos Late	2750	728.559
M54885	1-linoleoyl-GPG (18:2)*	1-linoleoyl-GPG (18:2)*	Lipid	NA	NA	NA	NA	209	54885	LC/MS Neg	5516	507.273
M53231	thioproline	thioproline	Xenobiotics	NA	NA	93176	34592-47-4	400	53231	LC/MS Pos Early	1250	134.027
M52944	palmitoylcholine	palmitoylcholine	Lipid	NA	NA	151731	NA	402	52944	LC/MS Pos Late	1482	342.337
M54736	phenylacetylmethionine	phenylacetylmethionine	Peptide	NA	NA	NA	NA	209	54736	LC/MS Neg	3620	266.086
M54800	mycophenolic acid	mycophenolic acid	Xenobiotics	HMDB15159	C20380,D05096	446541	24280-93-1	209	54800	LC/MS Neg	4185	319.119
M54792	mycophenolic acid glucuronide	mycophenolic acid glucuronide	Xenobiotics	NA	NA	6442661	NA	209	54792	LC/MS Neg	2627	495.151
M52983	glycochenodeoxycholate glucuronide (1)	glycochenodeoxycholate glucuronide (1)	Lipid	NA	NA	NA	NA	209	52983	LC/MS Neg	4806	311.666
M53013	glycosyl-N-palmitoyl-sphingosine (d18:1/16:0)	glycosyl-N-palmitoyl-sphingosine (d18:1/16:0)	Lipid	NA	NA	NA	NA	402	53013	LC/MS Pos Late	2623	700.572
M53031	methylsuccinoylcarnitine	methylsuccinoylcarnitine	Amino Acid	NA	NA	NA	NA	400	53031	LC/MS Pos Early	2589	276.144
M53240	sulfamethoxazole	sulfamethoxazole	Xenobiotics	HMDB15150	D00285,C07315,D00447	5329	NA	400	53240	LC/MS Pos Early	2405	254.059
M63590	ascorbic acid 2-sulfate	ascorbic acid 2-sulfate	Cofactors and Vitamins	NA	NA	86484	NA	305	63590	LC/MS Polar	3042	254.982
M53260	oleoylcholine	oleoylcholine	Lipid	NA	NA	NA	NA	402	53260	LC/MS Pos Late	1449	368.352
M53261	arachidonoylcholine	arachidonoylcholine	Lipid	NA	NA	NA	NA	402	53261	LC/MS Pos Late	1390	390.337
M53263	docosahexaenoylcholine	docosahexaenoylcholine	Lipid	NA	NA	NA	NA	402	53263	LC/MS Pos Late	1378	414.337
M53262	dihomo-linolenoyl-choline	dihomo-linolenoyl-choline	Lipid	NA	NA	NA	NA	402	53262	LC/MS Pos Late	1424	392.352
M53254	caffeic acid sulfate	caffeic acid sulfate	Xenobiotics	HMDB41708	NA	NA	NA	305	53254	LC/MS Polar	1307	258.992
M53176	1-linoleoyl-2-linolenoyl-GPC (18:2/18:3)*	1-linoleoyl-2-linolenoyl-GPC (18:2/18:3)*	Lipid	HMDB08141	NA	NA	NA	402	53176	LC/MS Pos Late	1939	780.554
M57652	hexadecadienoate (16:2n6)	hexadecadienoate (16:2n6)	Lipid	HMDB00477	NA	13932172	28290-73-5	209	57652	LC/MS Neg	5398	251.202
M53223	palmitoleoylcarnitine (C16:1)*	palmitoleoylcarnitine (C16:1)*	Lipid	NA	NA	71464547	NA	402	53223	LC/MS Pos Late	1357	398.326
M53224	pimeloylcarnitine/3-methyladipoylcarnitine (C7-DC)	pimeloylcarnitine/3-methyladipoylcarnitine (C7-DC)	Lipid	NA	NA	NA	NA	400	53224	LC/MS Pos Early	2773	304.175
M57585	4-acetamidobenzoate	4-acetamidobenzoate	Xenobiotics	NA	D03836	19266	556-08-1	209	57585	LC/MS Neg	1403	178.051
M55017	4-hydroxyphenylacetylglutamine	4-hydroxyphenylacetylglutamine	Peptide	NA	NA	NA	NA	209	55017	LC/MS Neg	1650	279.099
M57547	2,3-dihydroxy-2-methylbutyrate	2,3-dihydroxy-2-methylbutyrate	Amino Acid	HMDB29576	NA	301941	14868-24-7	209	57547	LC/MS Neg	787	133.051
M57554	2'-O-methylcytidine	2'-O-methylcytidine	Nucleotide	NA	NA	150971	2140-72-9	400	57554	LC/MS Pos Early	2411	258.108
M57655	2'-O-methyluridine	2'-O-methyluridine	Nucleotide	NA	NA	102212	2140-76-3	209	57655	LC/MS Neg	1831	257.078
M55015	gamma-glutamyl-alpha-lysine	gamma-glutamyl-alpha-lysine	Peptide	NA	NA	65254	NA	400	55015	LC/MS Pos Early	2784	276.155
M54968	linoleoyl-linoleoyl-glycerol (18:2/18:2) [1]*	linoleoyl-linoleoyl-glycerol (18:2/18:2) [1]*	Lipid	NA	NA	NA	NA	402	54968	LC/MS Pos Late	2720	634.541
M57564	perfluorooctanesulfonate (PFOS)	perfluorooctanesulfonate (PFOS)	Xenobiotics	HMDB59586	C18142	74483	1763-23-1	305	57564	LC/MS Polar	662	498.93
M57416	N-palmitoyl-sphingadienine (d18:2/16:0)*	N-palmitoyl-sphingadienine (d18:2/16:0)*	Lipid	NA	NA	NA	NA	402	57416	LC/MS Pos Late	2490	536.504
M57659	N-palmitoylserine	N-palmitoylserine	Lipid	NA	NA	6453686	58725-46-5;474943-14-1	209	57659	LC/MS Neg	5557	342.265
M57453	glycosyl ceramide (d18:2/24:1, d18:1/24:2)*	glycosyl ceramide (d18:2/24:1, d18:1/24:2)*	Lipid	NA	NA	NA	NA	402	57453	LC/MS Pos Late	3380	808.666
M57463	linoleoylcholine*	linoleoylcholine*	Lipid	NA	NA	NA	NA	402	57463	LC/MS Pos Late	1388	366.337
M57810	nisinate (24:6n3)	nisinate (24:6n3)	Lipid	HMDB02007	NA	11792612	68378-49-4	209	57810	LC/MS Neg	5657	355.264
M57476	sphingomyelin (d18:0/20:0, d16:0/22:0)*	sphingomyelin (d18:0/20:0, d16:0/22:0)*	Lipid	NA	NA	NA	NA	402	57476	LC/MS Pos Late	2850	761.653
M57475	sphingomyelin (d18:1/19:0, d19:1/18:0)*	sphingomyelin (d18:1/19:0, d19:1/18:0)*	Lipid	NA	NA	NA	NA	402	57475	LC/MS Pos Late	2550	745.622
M57474	sphingomyelin (d18:2/18:1)*	sphingomyelin (d18:2/18:1)*	Lipid	NA	NA	NA	NA	402	57474	LC/MS Pos Late	2025	727.575
M57479	sphingomyelin (d18:2/24:2)*	sphingomyelin (d18:2/24:2)*	Lipid	NA	NA	NA	NA	402	57479	LC/MS Pos Late	2400	809.653
M57480	sphingomyelin (d18:2/21:0, d16:2/23:0)*	sphingomyelin (d18:2/21:0, d16:2/23:0)*	Lipid	NA	NA	NA	NA	402	57480	LC/MS Pos Late	2500	771.637
M57482	sphingomyelin (d18:2/23:1)*	sphingomyelin (d18:2/23:1)*	Lipid	NA	NA	NA	NA	402	57482	LC/MS Pos Late	2500	797.653
M57483	sphingomyelin (d17:2/16:0, d18:2/15:0)*	sphingomyelin (d17:2/16:0, d18:2/15:0)*	Lipid	NA	NA	NA	NA	402	57483	LC/MS Pos Late	1875	687.544
M57668	dexlansoprazole	dexlansoprazole	Xenobiotics	NA	D08903	9578005	138530-94-6	402	57668	LC/MS Pos Late	827	370.083
M57516	cerotoylcarnitine (C26)*	cerotoylcarnitine (C26)*	Lipid	HMDB06347	NA	NA	NA	402	57516	LC/MS Pos Late	1649	540.499
M57641	levetiracetam	levetiracetam	Xenobiotics	NA	D00709,C07841	5284583	102767-28-2	209	57641	LC/MS Neg	2540	169.098
M57642	metronidazole	metronidazole	Xenobiotics	HMDB15052	D00409	4173	73334-05-1	209	57642	LC/MS Neg	2339	170.057
M57595	glycosyl ceramide (d18:1/20:0, d16:1/22:0)*	glycosyl ceramide (d18:1/20:0, d16:1/22:0)*	Lipid	NA	NA	NA	NA	402	57595	LC/MS Pos Late	3414	756.635
M57671	moxifloxacin	moxifloxacin	Xenobiotics	HMDB14363	D08237	152946	186826-86-8	400	57671	LC/MS Pos Early	3272	402.182
M57687	N,N,N-trimethyl-5-aminovalerate	N,N,N-trimethyl-5-aminovalerate	Amino Acid	NA	NA	14274897	NA	400	57687	LC/MS Pos Early	2186	160.133
M63152	ethyl alpha-glucopyranoside	ethyl alpha-glucopyranoside	Xenobiotics	NA	NA	428040	34625-23-5	209	63152	LC/MS Neg	1576	207.087
M57635	carotene diol (1)	carotene diol (1)	Cofactors and Vitamins	NA	NA	NA	NA	402	57635	LC/MS Pos Late	1720	568.428
M57636	carotene diol (2)	carotene diol (2)	Cofactors and Vitamins	NA	NA	NA	NA	402	57636	LC/MS Pos Late	1904	568.428
M57637	carotene diol (3)	carotene diol (3)	Cofactors and Vitamins	NA	NA	NA	NA	402	57637	LC/MS Pos Late	1948	568.428
M57699	cortolone glucuronide (1)	cortolone glucuronide (1)	Lipid	NA	NA	NA	NA	209	57699	LC/MS Neg	4600	541.265
M57707	fluconazole	fluconazole	Xenobiotics	HMDB14342	D00322	3365	86386-73-4	209	57707	LC/MS Neg	3564	305.097
M57814	(N(1) + N(8))-acetylspermidine	(N(1) + N(8))-acetylspermidine	Amino Acid	NA	NA	NA	NA	400	57814	LC/MS Pos Early	3080	188.176
M61836	THC carboxylic acid	THC carboxylic acid	Xenobiotics	NA	NA	107885	NA	209	61836	LC/MS Neg	5263	343.191
M61848	THC carboxylic acid glucuronide	THC carboxylic acid glucuronide	Xenobiotics	NA	NA	NA	NA	209	61848	LC/MS Neg	5224	519.224
M61769	5-dodecenoylcarnitine (C12:1)	5-dodecenoylcarnitine (C12:1)	Lipid	HMDB13326	NA	NA	NA	402	61769	LC/MS Pos Late	1135	342.264
M62277	hydroxy-CMPF*	hydroxy-CMPF*	Lipid	NA	NA	NA	NA	209	62277	LC/MS Neg	1516	255.087
M62733	3-hydroxyphenylacetoylglutamine	3-hydroxyphenylacetoylglutamine	Peptide	NA	NA	NA	NA	209	62733	LC/MS Neg	1825	279.099
M61700	2-hydroxyarachidate*	2-hydroxyarachidate*	Lipid	NA	NA	5225199	NA	209	61700	LC/MS Neg	5990	327.29
M61858	ribulonate/xylulonate/lyxonate*	ribulonate/xylulonate/lyxonate*	Carbohydrate	NA	NA	NA	NA	305	61858	LC/MS Polar	2350	165.04
M61864	dodecenedioate (C12:1-DC)*	dodecenedioate (C12:1-DC)*	Lipid	NA	NA	NA	NA	209	61864	LC/MS Neg	2700	227.129
M61862	hexadecenedioate (C16:1-DC)*	hexadecenedioate (C16:1-DC)*	Lipid	NA	NA	NA	NA	209	61862	LC/MS Neg	4380	283.191
M61861	octadecenedioate (C18:1-DC)	octadecenedioate (C18:1-DC)	Lipid	NA	NA	NA	NA	209	61861	LC/MS Neg	4875	311.223
M61866	heptenedioate (C7:1-DC)*	heptenedioate (C7:1-DC)*	Lipid	NA	NA	NA	NA	305	61866	LC/MS Polar	2816	157.051
M61860	octadecadienedioate (C18:2-DC)*	octadecadienedioate (C18:2-DC)*	Lipid	NA	NA	NA	NA	209	61860	LC/MS Neg	4676	309.207
M61874	glucuronide of C12H22O4 (1)*	glucuronide of C12H22O4 (1)*	Partially Characterized Molecules	NA	NA	NA	NA	209	61874	LC/MS Neg	2590	405.177
M61876	glucuronide of C14H26O4 (1)*	glucuronide of C14H26O4 (1)*	Partially Characterized Molecules	NA	NA	NA	NA	209	61876	LC/MS Neg	3200	433.208
M61881	glucuronide of C10H18O2 (1)*	glucuronide of C10H18O2 (1)*	Partially Characterized Molecules	NA	NA	NA	NA	209	61881	LC/MS Neg	2728	345.156
M61871	3-carboxy-4-methyl-5-pentyl-2-furanpropionate (3-CMPFP)**	3-carboxy-4-methyl-5-pentyl-2-furanpropionate (3-CMPFP)**	Lipid	NA	NA	194501	NA	209	61871	LC/MS Neg	4000	267.124
M61887	glucuronide of C10H18O2 (7)*	glucuronide of C10H18O2 (7)*	Partially Characterized Molecules	NA	NA	NA	NA	209	61887	LC/MS Neg	3790	345.156
M61888	glucuronide of C10H18O2 (8)*	glucuronide of C10H18O2 (8)*	Partially Characterized Molecules	NA	NA	NA	NA	209	61888	LC/MS Neg	3865	345.156
M62062	3-hydroxystachydrine*	3-hydroxystachydrine*	Xenobiotics	NA	NA	442640	NA	400	62062	LC/MS Pos Early	1049	160.097
M62059	N-acetyl-2-aminooctanoate*	N-acetyl-2-aminooctanoate*	Lipid	HMDB59745	NA	95555	NA	209	62059	LC/MS Neg	3943	200.129
M62060	hydroxyasparagine**	hydroxyasparagine**	Amino Acid	HMDB32332	C03124	97663	NA	400	62060	LC/MS Pos Early	1149	149.056
M62071	perfluorooctanoate (PFOA)	perfluorooctanoate (PFOA)	Xenobiotics	HMDB59587	NA	9554	NA	209	62071	LC/MS Neg	5130	412.966
M62064	3-hydroxybutyroylglycine**	3-hydroxybutyroylglycine**	Lipid	NA	NA	NA	NA	209	62064	LC/MS Neg	889	160.062
M62066	glyco-beta-muricholate**	glyco-beta-muricholate**	Lipid	NA	NA	NA	NA	209	62066	LC/MS Neg	4762	464.302
M62068	N-methylhydroxyproline**	N-methylhydroxyproline**	Amino Acid	NA	NA	9860390	NA	400	62068	LC/MS Pos Early	1145	146.081
M62947	N,N,N-trimethyl-alanylproline betaine (TMAP)	N,N,N-trimethyl-alanylproline betaine (TMAP)	Amino Acid	NA	NA	NA	NA	209	62947	LC/MS Neg	1596	289.14
M62863	3-formylindole	3-formylindole	Xenobiotics	HMDB29737	C08493	10256	487-89-8	400	62863	LC/MS Pos Early	2736	146.06
M62104	gamma-glutamylcitrulline*	gamma-glutamylcitrulline*	Peptide	NA	NA	NA	NA	400	62104	LC/MS Pos Early	1644	305.146
M62106	N4-acetylsulfamethoxazole*	N4-acetylsulfamethoxazole*	Xenobiotics	HMDB13854	C13061,D01601	65280	NA	209	62106	LC/MS Neg	2489	294.055
M62107	N4-acetyl-5-hydroxysulfamethoxazole*	N4-acetyl-5-hydroxysulfamethoxazole*	Xenobiotics	NA	NA	NA	NA	209	62107	LC/MS Neg	1745	310.05
M62109	resveratrol sulfate (2)*	resveratrol sulfate (2)*	Xenobiotics	NA	NA	NA	NA	209	62109	LC/MS Neg	3665	307.028
M62110	resveratrol disulfate (1)*	resveratrol disulfate (1)*	Xenobiotics	NA	NA	NA	NA	209	62110	LC/MS Neg	2530	192.989
M63658	glutamine conjugate of C7H12O2*	glutamine conjugate of C7H12O2*	Partially Characterized Molecules	NA	NA	NA	NA	209	63658	LC/MS Neg	3053	255.135
M63657	glutamine conjugate of C6H10O2 (1)*	glutamine conjugate of C6H10O2 (1)*	Partially Characterized Molecules	NA	NA	NA	NA	400	63657	LC/MS Pos Early	2262	243.134
M63660	glutamine conjugate of C6H10O2 (2)*	glutamine conjugate of C6H10O2 (2)*	Partially Characterized Molecules	NA	NA	NA	NA	209	63660	LC/MS Neg	2526	241.119
M62857	dihydroferulic acid sulfate	dihydroferulic acid sulfate	Xenobiotics	HMDB41724	NA	187489	NA	305	62857	LC/MS Polar	1520	275.023
M62152	sphingomyelin (d17:1/14:0, d16:1/15:0)*	sphingomyelin (d17:1/14:0, d16:1/15:0)*	Lipid	NA	NA	NA	NA	402	62152	LC/MS Pos Late	1950	661.528
M62850	tetradecadienoate (14:2)*	tetradecadienoate (14:2)*	Lipid	HMDB00560	NA	5312409	39039-37-7	209	62850	LC/MS Neg	5292	223.17
M62955	8-methoxykynurenate	8-methoxykynurenate	Amino Acid	HMDB60426	C05830	76230	2929-14-8	209	62955	LC/MS Neg	2863	218.046
M62853	3-amino-2-piperidone	3-amino-2-piperidone	Amino Acid	HMDB00323	NA	5200225	1892-22-4	400	62853	LC/MS Pos Early	2065	115.087
M63151	N,N-dimethylalanine	N,N-dimethylalanine	Amino Acid	NA	NA	5488191	2812-31-9	400	63151	LC/MS Pos Early	1370	118.086
M63583	3-indoleglyoxylic acid	3-indoleglyoxylic acid	Xenobiotics	NA	NA	73863	1477-49-2	209	63583	LC/MS Neg	2140	188.035
M64131	ethyl beta-glucopyranoside	ethyl beta-glucopyranoside	Xenobiotics	NA	NA	121667	NA	209	64131	LC/MS Neg	1519	207.087
M63357	2-hydroxysebacate	2-hydroxysebacate	Lipid	HMDB00424	NA	128458	103963-71-9	209	63357	LC/MS Neg	1324	217.108
M63687	ascorbic acid 3-sulfate*	ascorbic acid 3-sulfate*	Cofactors and Vitamins	NA	NA	11425365	NA	305	63687	LC/MS Polar	2025	254.981
M62530	3-hydroxyhippurate sulfate	3-hydroxyhippurate sulfate	Xenobiotics	NA	NA	186339	NA	209	62530	LC/MS Neg	1047	274.003
M62503	6-bromotryptophan	6-bromotryptophan	Amino Acid	NA	NA	NA	NA	209	62503	LC/MS Neg	3565	280.993
M62287	delta-CEHC	delta-CEHC	Cofactors and Vitamins	NA	NA	11536125	84599-16-6	209	62287	LC/MS Neg	3422	249.113
M62862	N6,N6-dimethyllysine	N6,N6-dimethyllysine	Amino Acid	HMDB13287	C05545	193344	2259-86-1	400	62862	LC/MS Pos Early	2831	175.144
M62566	1-carboxyethylphenylalanine	1-carboxyethylphenylalanine	Amino Acid	NA	NA	NA	NA	209	62566	LC/MS Neg	2844	236.093
M62564	1-carboxyethyltyrosine	1-carboxyethyltyrosine	Amino Acid	NA	NA	NA	NA	209	62564	LC/MS Neg	1846	252.088
M62562	1-carboxyethylvaline	1-carboxyethylvaline	Amino Acid	NA	NA	NA	NA	209	62562	LC/MS Neg	2008	188.093
M62276	dodecadienoate (12:2)*	dodecadienoate (12:2)*	Lipid	NA	NA	NA	NA	209	62276	LC/MS Neg	5146	195.139
M62309	N-acetyl-isoputreanine	N-acetyl-isoputreanine	Amino Acid	NA	NA	131802901	NA	400	62309	LC/MS Pos Early	2305	203.139
M62291	glucuronide of piperine metabolite C17H21NO3 (4)*	glucuronide of piperine metabolite C17H21NO3 (4)*	Xenobiotics	NA	NA	NA	NA	209	62291	LC/MS Neg	3992	462.177
M62295	sulfate of piperine metabolite C16H19NO3 (2)*	sulfate of piperine metabolite C16H19NO3 (2)*	Xenobiotics	NA	NA	NA	NA	209	62295	LC/MS Neg	4112	352.086
M62296	sulfate of piperine metabolite C16H19NO3 (3)*	sulfate of piperine metabolite C16H19NO3 (3)*	Xenobiotics	NA	NA	NA	NA	209	62296	LC/MS Neg	4200	352.086
M62297	sulfate of piperine metabolite C18H21NO3 (1)*	sulfate of piperine metabolite C18H21NO3 (1)*	Xenobiotics	NA	NA	NA	NA	209	62297	LC/MS Neg	4481	378.102
M62299	sulfate of piperine metabolite C18H21NO3 (3)*	sulfate of piperine metabolite C18H21NO3 (3)*	Xenobiotics	NA	NA	NA	NA	209	62299	LC/MS Neg	4630	378.102
M62711	N-acetyltheanine	N-acetyltheanine	Xenobiotics	NA	NA	NA	NA	400	62711	LC/MS Pos Early	1483	217.118
M62520	2-naphthol sulfate	2-naphthol sulfate	Xenobiotics	NA	NA	74428	NA	209	62520	LC/MS Neg	3658	223.007
M63072	4-ethylcatechol sulfate	4-ethylcatechol sulfate	Xenobiotics	NA	NA	NA	NA	209	63072	LC/MS Neg	3379	217.018
M63251	11beta-hydroxyandrosterone glucuronide	11beta-hydroxyandrosterone glucuronide	Lipid	NA	NA	NA	NA	209	63251	LC/MS Neg	4209	481.244
M63254	N2-acetyl,N6,N6-dimethyllysine	N2-acetyl,N6,N6-dimethyllysine	Amino Acid	NA	NA	NA	NA	400	63254	LC/MS Pos Early	2172	217.155
M62954	N2-acetyl,N6-methyllysine	N2-acetyl,N6-methyllysine	Amino Acid	NA	NA	NA	NA	400	62954	LC/MS Pos Early	2168	203.139
M62571	cholic acid glucuronide	cholic acid glucuronide	Lipid	NA	NA	NA	NA	209	62571	LC/MS Neg	4512	583.312
M63610	deoxycholic acid glucuronide	deoxycholic acid glucuronide	Lipid	NA	NA	NA	NA	209	63610	LC/MS Neg	4800	567.317
M63597	4-allylcatechol sulfate	4-allylcatechol sulfate	Xenobiotics	NA	NA	NA	NA	209	63597	LC/MS Neg	3571	229.018
M63236	3-hydroxypyridine glucuronide	3-hydroxypyridine glucuronide	Xenobiotics	NA	NA	NA	NA	400	63236	LC/MS Pos Early	1657	272.076
M62474	sulfociprofloxacin*	sulfociprofloxacin*	Xenobiotics	NA	NA	128781	NA	209	62474	LC/MS Neg	2340	410.083
M62477	desmethylcitalopram*	desmethylcitalopram*	Xenobiotics	HMDB14021,HMDB60576	C16608	162180	NA	402	62477	LC/MS Pos Late	880	311.155
M62479	citalopram propionate*	citalopram propionate*	Xenobiotics	HMDB60463	C16610	10403174	NA	209	62479	LC/MS Neg	4400	310.088
M62480	4-hydroxy duloxetine glucuronide*	4-hydroxy duloxetine glucuronide*	Xenobiotics	HMDB60763	NA	NA	NA	209	62480	LC/MS Neg	3705	488.138
M62481	5-hydroxy-6-methoxy duloxetine sulfate*	5-hydroxy-6-methoxy duloxetine sulfate*	Xenobiotics	NA	NA	NA	NA	209	62481	LC/MS Neg	3807	422.074
M62483	ezetimibe glucuronide*	ezetimibe glucuronide*	Xenobiotics	NA	NA	9894653	NA	209	62483	LC/MS Neg	4588	584.174
M62485	ranitidine N-oxide*	ranitidine N-oxide*	Xenobiotics	NA	NA	3033888	NA	400	62485	LC/MS Pos Early	2926	331.143
M62970	10-hydroxywarfarin	10-hydroxywarfarin	Xenobiotics	NA	NA	NA	NA	209	62970	LC/MS Neg	3910	323.092
M62972	7-hydroxywarfarin	7-hydroxywarfarin	Xenobiotics	NA	NA	NA	NA	209	62972	LC/MS Neg	3300	323.092
M62973	6-hydroxywarfarin	6-hydroxywarfarin	Xenobiotics	NA	NA	NA	NA	209	62973	LC/MS Neg	3358	323.092
M63731	glycoursodeoxycholic acid sulfate (1)	glycoursodeoxycholic acid sulfate (1)	Lipid	NA	NA	NA	NA	209	63731	LC/MS Neg	4309	263.628
M62524	dihydrocaffeate sulfate (2)	dihydrocaffeate sulfate (2)	Xenobiotics	NA	NA	NA	NA	305	62524	LC/MS Polar	1328	261.007
M62526	lithocholate sulfate (1)	lithocholate sulfate (1)	Lipid	NA	NA	NA	NA	209	62526	LC/MS Neg	4811	227.12
M62527	lithocholic acid sulfate (2)	lithocholic acid sulfate (2)	Lipid	NA	NA	NA	NA	209	62527	LC/MS Neg	5028	227.12
M62567	3-(methylthio)acetaminophen sulfate*	3-(methylthio)acetaminophen sulfate*	Xenobiotics	NA	NA	NA	NA	209	62567	LC/MS Neg	2265	276.001
M63120	2-ketocaprylate	2-ketocaprylate	Amino Acid	HMDB13211	NA	67600	328-51-8	209	63120	LC/MS Neg	3951	157.087
M63042	2,6-dihydroxybenzoic acid	2,6-dihydroxybenzoic acid	Xenobiotics	HMDB13676	NA	9338	303-07-1	209	63042	LC/MS Neg	2575	153.019
M62819	N,N-dimethyl-5-aminovalerate	N,N-dimethyl-5-aminovalerate	Amino Acid	NA	NA	NA	NA	400	62819	LC/MS Pos Early	2290	146.118
M62793	tetrahydrocortisol sulfate (1)	tetrahydrocortisol sulfate (1)	Lipid	NA	NA	NA	NA	209	62793	LC/MS Neg	4276	445.19
M62798	4-acetylcatechol sulfate (1)	4-acetylcatechol sulfate (1)	Xenobiotics	NA	NA	NA	NA	209	62798	LC/MS Neg	1774	230.997
M64117	clarithromycin	clarithromycin	Xenobiotics	HMDB15342	D00276,C06912	NA	81103-11-9	402	64117	LC/MS Pos Late	1078	748.484
M63916	glyburide	glyburide	Xenobiotics	HMDB15151	D00336,C07022	3488	10238-21-8	209	63916	LC/MS Neg	5012	492.137
M64110	Glimepiride	Glimepiride	Xenobiotics	NA	NA	NA	93479-97-1	209	64110	LC/MS Neg	5063	489.218
M64108	repaglinide	repaglinide	Xenobiotics	HMDB15048	D00594,C07670	65981	135062-02-1	209	64108	LC/MS Neg	5290	451.26
M64106	canagliflozin	canagliflozin	Xenobiotics	NA	NA	NA	842133-18-0	209	64106	LC/MS Neg	5270	443.133
M64124	montelukast	montelukast	Xenobiotics	HMDB14614	D08229,D00529,C07482	5281040	158966-92-8	402	64124	LC/MS Pos Late	1318	586.218
M62805	2,3-dihydroxy-5-methylthio-4-pentenoate (DMTPA)*	2,3-dihydroxy-5-methylthio-4-pentenoate (DMTPA)*	Amino Acid	NA	NA	NA	NA	209	62805	LC/MS Neg	1156	177.023
M64093	meloxicam	meloxicam	Xenobiotics	HMDB14952	D00969,C08169	NA	71125-38-7	402	64093	LC/MS Pos Late	1038	352.042
M62813	Fibrinopeptide B (1-13)**	Fibrinopeptide B (1-13)**	Peptide	NA	NA	NA	NA	209	62813	LC/MS Neg	2482	696.772
M64102	losartan	losartan	Xenobiotics	NA	NA	NA	114798-26-4	209	64102	LC/MS Neg	4729	421.155
M64122	midazolam	midazolam	Xenobiotics	HMDB14821	C07524,D00550	4192	59467-70-8	402	64122	LC/MS Pos Late	899	326.085
M63230	5-hydroxy-2-methylpyridine sulfate	5-hydroxy-2-methylpyridine sulfate	Xenobiotics	NA	NA	NA	NA	209	63230	LC/MS Neg	2074	188.002
M63227	3-hydroxy-2-methylpyridine sulfate	3-hydroxy-2-methylpyridine sulfate	Xenobiotics	NA	NA	NA	NA	209	63227	LC/MS Neg	1849	188.002
M62851	hydroxypalmitoyl sphingomyelin (d18:1/16:0(OH))**	hydroxypalmitoyl sphingomyelin (d18:1/16:0(OH))**	Lipid	NA	NA	NA	NA	402	62851	LC/MS Pos Late	2056	719.57
M64205	tamoxifen	tamoxifen	Xenobiotics	HMDB14813	D08559,C07108	2733526	10540-29-1	402	64205	LC/MS Pos Late	1225	372.232
M62890	taurochenodeoxycholic acid 3-sulfate	taurochenodeoxycholic acid 3-sulfate	Lipid	HMDB02486	NA	NA	NA	209	62890	LC/MS Neg	4809	288.62
M62918	tetradecadienedioate (C14:2-DC)*	tetradecadienedioate (C14:2-DC)*	Lipid	NA	NA	NA	NA	209	62918	LC/MS Neg	3148	253.145
M62922	pregnenetriol sulfate*	pregnenetriol sulfate*	Lipid	NA	NA	NA	NA	209	62922	LC/MS Neg	4749	413.2
M62921	pregnenetriol disulfate*	pregnenetriol disulfate*	Lipid	NA	NA	NA	NA	209	62921	LC/MS Neg	3504	246.075
M62923	eicosenedioate (C20:1-DC)*	eicosenedioate (C20:1-DC)*	Lipid	NA	NA	NA	NA	209	62923	LC/MS Neg	5095	339.254
M62959	hydroxy-N6,N6,N6-trimethyllysine*	hydroxy-N6,N6,N6-trimethyllysine*	Amino Acid	NA	NA	NA	NA	400	62959	LC/MS Pos Early	2759	205.155
M63613	undecenoylcarnitine (C11:1)	undecenoylcarnitine (C11:1)	Lipid	NA	NA	NA	NA	402	63613	LC/MS Pos Late	1069	328.248
M62984	palmitoyl-sphingosine-phosphoethanolamine (d18:1/16:0)	palmitoyl-sphingosine-phosphoethanolamine (d18:1/16:0)	Lipid	NA	NA	NA	NA	402	62984	LC/MS Pos Late	2207	661.528
M63057	picolinoylglycine	picolinoylglycine	Lipid	HMDB59766	NA	11788622	5616-29-5	209	63057	LC/MS Neg	1867	179.046
M63845	Urolithin B glucuronide	Urolithin B glucuronide	Xenobiotics	HMDB41787	NA	NA	NA	209	63845	LC/MS Neg	3384	387.072
M63589	3,5-dichloro-2,6-dihydroxybenzoic acid	3,5-dichloro-2,6-dihydroxybenzoic acid	Xenobiotics	NA	NA	NA	NA	209	63589	LC/MS Neg	4412	220.941
M63339	(S)-a-amino-omega-caprolactam	(S)-a-amino-omega-caprolactam	Xenobiotics	NA	C05328	439823	21568-87-6	400	63339	LC/MS Pos Early	2378	129.102
M63153	metabolonic lactone sulfate	metabolonic lactone sulfate	Partially Characterized Molecules	NA	NA	NA	NA	209	63153	LC/MS Neg	4802	427.216
M63853	vanillic acid glycine	vanillic acid glycine	Xenobiotics	HMDB60026	NA	3083688	NA	209	63853	LC/MS Neg	1682	224.056
M63739	2-hydroxy-4-(methylthio)butanoic acid	2-hydroxy-4-(methylthio)butanoic acid	Amino Acid	NA	NA	NA	583-91-5	209	63739	LC/MS Neg	1397	149.028
M63191	branched chain 14:0 dicarboxylic acid**	branched chain 14:0 dicarboxylic acid**	Lipid	NA	NA	NA	NA	209	63191	LC/MS Neg	3849	257.176
M63264	pentose acid*	pentose acid*	Partially Characterized Molecules	NA	NA	NA	NA	305	63264	LC/MS Polar	2180	165.04
M63436	(2 or 3)-decenoate (10:1n7 or n8)	(2 or 3)-decenoate (10:1n7 or n8)	Lipid	NA	NA	NA	NA	209	63436	LC/MS Neg	4990	169.123
M64177	S-carboxyethylcysteine	S-carboxyethylcysteine	Amino Acid	NA	NA	NA	4033-46-9	400	64177	LC/MS Pos Early	1785	194.048
M63841	dibutyl sulfosuccinate	dibutyl sulfosuccinate	Xenobiotics	NA	NA	423891	5144-51-4	209	63841	LC/MS Neg	3557	309.101
M63615	branched-chain, straight-chain, or cyclopropyl 10:1 fatty acid (1)*	branched-chain, straight-chain, or cyclopropyl 10:1 fatty acid (1)*	Partially Characterized Molecules	NA	NA	NA	NA	209	63615	LC/MS Neg	4805	169.123
M63681	3-bromo-5-chloro-2,6-dihydroxybenzoic acid*	3-bromo-5-chloro-2,6-dihydroxybenzoic acid*	Xenobiotics	NA	NA	NA	NA	209	63681	LC/MS Neg	4505	264.891
M63683	branched-chain, straight-chain, or cyclopropyl 12:1 fatty acid*	branched-chain, straight-chain, or cyclopropyl 12:1 fatty acid*	Partially Characterized Molecules	NA	NA	NA	NA	209	63683	LC/MS Neg	5261	197.155
M63685	decadienedioic acid (C10:2-DC)**	decadienedioic acid (C10:2-DC)**	Lipid	NA	NA	NA	NA	209	63685	LC/MS Neg	1328	197.082
M63688	deoxycholic acid 12-sulfate*	deoxycholic acid 12-sulfate*	Lipid	NA	NA	NA	NA	209	63688	LC/MS Neg	4580	235.117
M63699	GlcNAc sulfate conjugate of C21H34O2 steroid**	GlcNAc sulfate conjugate of C21H34O2 steroid**	Partially Characterized Molecules	NA	NA	NA	NA	209	63699	LC/MS Neg	4336.7	299.639
M63988	4-chlorobenzoic acid	4-chlorobenzoic acid	Xenobiotics	NA	NA	NA	74-11-3	209	63988	LC/MS Neg	3015	154.991
M64201	torasemide	torasemide	Xenobiotics	NA	NA	NA	56211-40-6	209	64201	LC/MS Neg	4545	347.118
M64209	indapamide	indapamide	Xenobiotics	NA	NA	NA	26807-65-8	209	64209	LC/MS Neg	4391	364.053
M64049	2-methoxyhydroquinone sulfate (1)	2-methoxyhydroquinone sulfate (1)	Xenobiotics	NA	NA	NA	NA	209	64049	LC/MS Neg	1505	218.997
M64050	2-methoxyhydroquinone sulfate (2)	2-methoxyhydroquinone sulfate (2)	Xenobiotics	NA	NA	NA	NA	209	64050	LC/MS Neg	1619	218.997
M64329	Empagliflozin	Empagliflozin	Xenobiotics	NA	NA	NA	864070-44-0	209	64329	LC/MS Neg	4970	449.137
M64330	Gliclazide	Gliclazide	Xenobiotics	NA	NA	NA	21187-98-4	402	64330	LC/MS Pos Late	1063	324.138
M46590	X - 07765	X - 07765	NA	NA	NA	NA	NA	209	46590	LC/MS Neg	NA	NA
M47478	X - 10458	X - 10458	NA	NA	NA	NA	NA	209	47478	LC/MS Neg	NA	NA
M46592	X - 11299	X - 11299	NA	NA	NA	NA	NA	209	46592	LC/MS Neg	NA	NA
M46390	X - 11308	X - 11308	NA	NA	NA	NA	NA	209	46390	LC/MS Neg	NA	NA
M49592	X - 11315	X - 11315	NA	NA	NA	NA	NA	209	49592	LC/MS Neg	NA	NA
M46594	X - 11372	X - 11372	NA	NA	NA	NA	NA	209	46594	LC/MS Neg	NA	NA
M32698	X - 11381	X - 11381	NA	NA	NA	NA	NA	400	32698	LC/MS Pos Early	NA	NA
M46596	X - 11407	X - 11407	NA	NA	NA	NA	NA	209	46596	LC/MS Neg	NA	NA
M46460	X - 11444	X - 11444	NA	NA	NA	NA	NA	209	46460	LC/MS Neg	NA	NA
M46601	X - 11470	X - 11470	NA	NA	NA	NA	NA	209	46601	LC/MS Neg	NA	NA
M46602	X - 11478	X - 11478	NA	NA	NA	NA	NA	209	46602	LC/MS Neg	NA	NA
M47650	X - 11483	X - 11483	NA	NA	NA	NA	NA	209	47650	LC/MS Neg	NA	NA
M47493	X - 11632	X - 11632	NA	NA	NA	NA	NA	209	47493	LC/MS Neg	NA	NA
M33132	X - 11787	X - 11787	NA	NA	NA	NA	NA	400	33132	LC/MS Pos Early	NA	NA
M33140	X - 11795	X - 11795	NA	NA	NA	NA	NA	400	33140	LC/MS Pos Early	NA	NA
M46466	X - 11843	X - 11843	NA	NA	NA	NA	NA	209	46466	LC/MS Neg	NA	NA
M46488	X - 11847	X - 11847	NA	NA	NA	NA	NA	209	46488	LC/MS Neg	NA	NA
M46607	X - 11849	X - 11849	NA	NA	NA	NA	NA	209	46607	LC/MS Neg	NA	NA
M46507	X - 11850	X - 11850	NA	NA	NA	NA	NA	209	46507	LC/MS Neg	NA	NA
M46521	X - 11852	X - 11852	NA	NA	NA	NA	NA	209	46521	LC/MS Neg	NA	NA
M47654	X - 11858	X - 11858	NA	NA	NA	NA	NA	209	47654	LC/MS Neg	NA	NA
M46608	X - 11880	X - 11880	NA	NA	NA	NA	NA	209	46608	LC/MS Neg	NA	NA
M46610	X - 12007	X - 12007	NA	NA	NA	NA	NA	209	46610	LC/MS Neg	NA	NA
M46611	X - 12013	X - 12013	NA	NA	NA	NA	NA	209	46611	LC/MS Neg	NA	NA
M47905	X - 12026	X - 12026	NA	NA	NA	NA	NA	209	47905	LC/MS Neg	NA	NA
M47510	X - 12027	X - 12027	NA	NA	NA	NA	NA	209	47510	LC/MS Neg	NA	NA
M47686	X - 12096	X - 12096	NA	NA	NA	NA	NA	400	47686	LC/MS Pos Early	NA	NA
M47687	X - 12100	X - 12100	NA	NA	NA	NA	NA	400	47687	LC/MS Pos Early	NA	NA
M47642	X - 12101	X - 12101	NA	NA	NA	NA	NA	400	47642	LC/MS Pos Early	NA	NA
M46932	X - 12104	X - 12104	NA	NA	NA	NA	NA	400	46932	LC/MS Pos Early	NA	NA
M47695	X - 12117	X - 12117	NA	NA	NA	NA	NA	400	47695	LC/MS Pos Early	NA	NA
M47643	X - 12125	X - 12125	NA	NA	NA	NA	NA	400	47643	LC/MS Pos Early	NA	NA
M46966	X - 12126	X - 12126	NA	NA	NA	NA	NA	209	46966	LC/MS Neg	NA	NA
M47702	X - 12127	X - 12127	NA	NA	NA	NA	NA	400	47702	LC/MS Pos Early	NA	NA
M46613	X - 12216	X - 12216	NA	NA	NA	NA	NA	209	46613	LC/MS Neg	NA	NA
M47657	X - 12261	X - 12261	NA	NA	NA	NA	NA	209	47657	LC/MS Neg	NA	NA
M47708	X - 12283	X - 12283	NA	NA	NA	NA	NA	400	47708	LC/MS Pos Early	NA	NA
M47917	X - 12306	X - 12306	NA	NA	NA	NA	NA	209	47917	LC/MS Neg	NA	NA
M46615	X - 12407	X - 12407	NA	NA	NA	NA	NA	209	46615	LC/MS Neg	NA	NA
M46616	X - 12411	X - 12411	NA	NA	NA	NA	NA	209	46616	LC/MS Neg	NA	NA
M46620	X - 12462	X - 12462	NA	NA	NA	NA	NA	400	46620	LC/MS Pos Early	NA	NA
M46510	X - 12544	X - 12544	NA	NA	NA	NA	NA	209	46510	LC/MS Neg	NA	NA
M47437	X - 12680	X - 12680	NA	NA	NA	NA	NA	400	47437	LC/MS Pos Early	NA	NA
M47929	X - 12707	X - 12707	NA	NA	NA	NA	NA	209	47929	LC/MS Neg	NA	NA
M47936	X - 12726	X - 12726	NA	NA	NA	NA	NA	209	47936	LC/MS Neg	NA	NA
M46623	X - 12729	X - 12729	NA	NA	NA	NA	NA	209	46623	LC/MS Neg	NA	NA
M46627	X - 12740	X - 12740	NA	NA	NA	NA	NA	209	46627	LC/MS Neg	NA	NA
M46624	X - 12798	X - 12798	NA	NA	NA	NA	NA	400	46624	LC/MS Pos Early	NA	NA
M46986	X - 12812	X - 12812	NA	NA	NA	NA	NA	209	46986	LC/MS Neg	NA	NA
M46630	X - 12816	X - 12816	NA	NA	NA	NA	NA	209	46630	LC/MS Neg	NA	NA
M46997	X - 12822	X - 12822	NA	NA	NA	NA	NA	209	46997	LC/MS Neg	NA	NA
M47662	X - 12830	X - 12830	NA	NA	NA	NA	NA	209	47662	LC/MS Neg	NA	NA
M46633	X - 12844	X - 12844	NA	NA	NA	NA	NA	209	46633	LC/MS Neg	NA	NA
M46364	X - 12847	X - 12847	NA	NA	NA	NA	NA	209	46364	LC/MS Neg	NA	NA
M46636	X - 12849	X - 12849	NA	NA	NA	NA	NA	209	46636	LC/MS Neg	NA	NA
M46639	X - 12851	X - 12851	NA	NA	NA	NA	NA	209	46639	LC/MS Neg	NA	NA
M47203	X - 13007	X - 13007	NA	NA	NA	NA	NA	209	47203	LC/MS Neg	NA	NA
M47439	X - 13507	X - 13507	NA	NA	NA	NA	NA	400	47439	LC/MS Pos Early	NA	NA
M47959	X - 13553	X - 13553	NA	NA	NA	NA	NA	209	47959	LC/MS Neg	NA	NA
M47664	X - 13658	X - 13658	NA	NA	NA	NA	NA	209	47664	LC/MS Neg	NA	NA
M47790	X - 13684	X - 13684	NA	NA	NA	NA	NA	400	47790	LC/MS Pos Early	NA	NA
M47967	X - 13726	X - 13726	NA	NA	NA	NA	NA	209	47967	LC/MS Neg	NA	NA
M46645	X - 13728	X - 13728	NA	NA	NA	NA	NA	209	46645	LC/MS Neg	NA	NA
M46646	X - 13835	X - 13835	NA	NA	NA	NA	NA	209	46646	LC/MS Neg	NA	NA
M47977	X - 13844	X - 13844	NA	NA	NA	NA	NA	209	47977	LC/MS Neg	NA	NA
M46417	X - 13866	X - 13866	NA	NA	NA	NA	NA	209	46417	LC/MS Neg	NA	NA
M46632	X - 14056	X - 14056	NA	NA	NA	NA	NA	400	46632	LC/MS Pos Early	NA	NA
M47204	X - 14904	X - 14904	NA	NA	NA	NA	NA	209	47204	LC/MS Neg	NA	NA
M46657	X - 14939	X - 14939	NA	NA	NA	NA	NA	209	46657	LC/MS Neg	NA	NA
M46658	X - 15220	X - 15220	NA	NA	NA	NA	NA	209	46658	LC/MS Neg	NA	NA
M46283	X - 15461	X - 15461	NA	NA	NA	NA	NA	400	46283	LC/MS Pos Early	NA	NA
M46266	X - 15486	X - 15486	NA	NA	NA	NA	NA	209	46266	LC/MS Neg	NA	NA
M46977	X - 15503	X - 15503	NA	NA	NA	NA	NA	209	46977	LC/MS Neg	NA	NA
M46664	X - 15664	X - 15664	NA	NA	NA	NA	NA	209	46664	LC/MS Neg	NA	NA
M47800	X - 15666	X - 15666	NA	NA	NA	NA	NA	400	47800	LC/MS Pos Early	NA	NA
M46666	X - 15728	X - 15728	NA	NA	NA	NA	NA	209	46666	LC/MS Neg	NA	NA
M47988	X - 16087	X - 16087	NA	NA	NA	NA	NA	209	47988	LC/MS Neg	NA	NA
M46461	X - 16124	X - 16124	NA	NA	NA	NA	NA	209	46461	LC/MS Neg	NA	NA
M47802	X - 16397	X - 16397	NA	NA	NA	NA	NA	400	47802	LC/MS Pos Early	NA	NA
M46673	X - 16576	X - 16576	NA	NA	NA	NA	NA	209	46673	LC/MS Neg	NA	NA
M47804	X - 16580	X - 16580	NA	NA	NA	NA	NA	400	47804	LC/MS Pos Early	NA	NA
M47992	X - 16649	X - 16649	NA	NA	NA	NA	NA	209	47992	LC/MS Neg	NA	NA
M46681	X - 16935	X - 16935	NA	NA	NA	NA	NA	209	46681	LC/MS Neg	NA	NA
M46511	X - 16938	X - 16938	NA	NA	NA	NA	NA	209	46511	LC/MS Neg	NA	NA
M46685	X - 16964	X - 16964	NA	NA	NA	NA	NA	209	46685	LC/MS Neg	NA	NA
M47993	X - 17010	X - 17010	NA	NA	NA	NA	NA	209	47993	LC/MS Neg	NA	NA
M46686	X - 17137	X - 17137	NA	NA	NA	NA	NA	209	46686	LC/MS Neg	NA	NA
M46691	X - 17146	X - 17146	NA	NA	NA	NA	NA	209	46691	LC/MS Neg	NA	NA
M46490	X - 17185	X - 17185	NA	NA	NA	NA	NA	209	46490	LC/MS Neg	NA	NA
M46672	X - 17325	X - 17325	NA	NA	NA	NA	NA	209	46672	LC/MS Neg	NA	NA
M47818	X - 17328	X - 17328	NA	NA	NA	NA	NA	402	47818	LC/MS Pos Late	NA	NA
M47872	X - 17340	X - 17340	NA	NA	NA	NA	NA	209	47872	LC/MS Neg	NA	NA
M47997	X - 17346	X - 17346	NA	NA	NA	NA	NA	209	47997	LC/MS Neg	NA	NA
M46989	X - 17348	X - 17348	NA	NA	NA	NA	NA	209	46989	LC/MS Neg	NA	NA
M48003	X - 17353	X - 17353	NA	NA	NA	NA	NA	209	48003	LC/MS Neg	NA	NA
M48009	X - 17357	X - 17357	NA	NA	NA	NA	NA	209	48009	LC/MS Neg	NA	NA
M46976	X - 17365	X - 17365	NA	NA	NA	NA	NA	209	46976	LC/MS Neg	NA	NA
M46994	X - 17367	X - 17367	NA	NA	NA	NA	NA	209	46994	LC/MS Neg	NA	NA
M46707	X - 17653	X - 17653	NA	NA	NA	NA	NA	209	46707	LC/MS Neg	NA	NA
M46709	X - 17654	X - 17654	NA	NA	NA	NA	NA	209	46709	LC/MS Neg	NA	NA
M48019	X - 17655	X - 17655	NA	NA	NA	NA	NA	209	48019	LC/MS Neg	NA	NA
M48021	X - 17673	X - 17673	NA	NA	NA	NA	NA	209	48021	LC/MS Neg	NA	NA
M46970	X - 17676	X - 17676	NA	NA	NA	NA	NA	209	46970	LC/MS Neg	NA	NA
M48025	X - 17685	X - 17685	NA	NA	NA	NA	NA	209	48025	LC/MS Neg	NA	NA
M46710	X - 17690	X - 17690	NA	NA	NA	NA	NA	209	46710	LC/MS Neg	NA	NA
M47342	X - 18345	X - 18345	NA	NA	NA	NA	NA	209	47342	LC/MS Neg	NA	NA
M48046	X - 18838	X - 18838	NA	NA	NA	NA	NA	209	48046	LC/MS Neg	NA	NA
M48047	X - 18886	X - 18886	NA	NA	NA	NA	NA	209	48047	LC/MS Neg	NA	NA
M47301	X - 18887	X - 18887	NA	NA	NA	NA	NA	209	47301	LC/MS Neg	NA	NA
M47670	X - 18899	X - 18899	NA	NA	NA	NA	NA	209	47670	LC/MS Neg	NA	NA
M46690	X - 18901	X - 18901	NA	NA	NA	NA	NA	209	46690	LC/MS Neg	NA	NA
M46695	X - 18913	X - 18913	NA	NA	NA	NA	NA	209	46695	LC/MS Neg	NA	NA
M47671	X - 18921	X - 18921	NA	NA	NA	NA	NA	209	47671	LC/MS Neg	NA	NA
M46700	X - 18922	X - 18922	NA	NA	NA	NA	NA	209	46700	LC/MS Neg	NA	NA
M46701	X - 19141	X - 19141	NA	NA	NA	NA	NA	209	46701	LC/MS Neg	NA	NA
M47673	X - 19299	X - 19299	NA	NA	NA	NA	NA	209	47673	LC/MS Neg	NA	NA
M46261	X - 19438	X - 19438	NA	NA	NA	NA	NA	209	46261	LC/MS Neg	NA	NA
M46259	X - 21258	X - 21258	NA	NA	NA	NA	NA	209	46259	LC/MS Neg	NA	NA
M46295	X - 21286	X - 21286	NA	NA	NA	NA	NA	209	46295	LC/MS Neg	NA	NA
M46354	X - 21310	X - 21310	NA	NA	NA	NA	NA	209	46354	LC/MS Neg	NA	NA
M46356	X - 21312	X - 21312	NA	NA	NA	NA	NA	209	46356	LC/MS Neg	NA	NA
M46359	X - 21315	X - 21315	NA	NA	NA	NA	NA	209	46359	LC/MS Neg	NA	NA
M46363	X - 21319	X - 21319	NA	NA	NA	NA	NA	209	46363	LC/MS Neg	NA	NA
M46384	X - 21339	X - 21339	NA	NA	NA	NA	NA	209	46384	LC/MS Neg	NA	NA
M46387	X - 21342	X - 21342	NA	NA	NA	NA	NA	209	46387	LC/MS Neg	NA	NA
M46398	X - 21353	X - 21353	NA	NA	NA	NA	NA	209	46398	LC/MS Neg	NA	NA
M46409	X - 21364	X - 21364	NA	NA	NA	NA	NA	209	46409	LC/MS Neg	NA	NA
M46428	X - 21383	X - 21383	NA	NA	NA	NA	NA	209	46428	LC/MS Neg	NA	NA
M46486	X - 21441	X - 21441	NA	NA	NA	NA	NA	209	46486	LC/MS Neg	NA	NA
M46487	X - 21442	X - 21442	NA	NA	NA	NA	NA	209	46487	LC/MS Neg	NA	NA
M46512	X - 21467	X - 21467	NA	NA	NA	NA	NA	209	46512	LC/MS Neg	NA	NA
M46515	X - 21470	X - 21470	NA	NA	NA	NA	NA	209	46515	LC/MS Neg	NA	NA
M46516	X - 21471	X - 21471	NA	NA	NA	NA	NA	209	46516	LC/MS Neg	NA	NA
M46674	X - 21607	X - 21607	NA	NA	NA	NA	NA	209	46674	LC/MS Neg	NA	NA
M46730	X - 21661	X - 21661	NA	NA	NA	NA	NA	209	46730	LC/MS Neg	NA	NA
M46902	X - 21733	X - 21733	NA	NA	NA	NA	NA	209	46902	LC/MS Neg	NA	NA
M46905	X - 21736	X - 21736	NA	NA	NA	NA	NA	209	46905	LC/MS Neg	NA	NA
M46909	X - 21740	X - 21740	NA	NA	NA	NA	NA	209	46909	LC/MS Neg	NA	NA
M46972	X - 21796	X - 21796	NA	NA	NA	NA	NA	209	46972	LC/MS Neg	NA	NA
M46984	X - 21807	X - 21807	NA	NA	NA	NA	NA	209	46984	LC/MS Neg	NA	NA
M46992	X - 21815	X - 21815	NA	NA	NA	NA	NA	209	46992	LC/MS Neg	NA	NA
M46993	X - 21816	X - 21816	NA	NA	NA	NA	NA	209	46993	LC/MS Neg	NA	NA
M46998	X - 21821	X - 21821	NA	NA	NA	NA	NA	209	46998	LC/MS Neg	NA	NA
M47006	X - 21829	X - 21829	NA	NA	NA	NA	NA	209	47006	LC/MS Neg	NA	NA
M47011	X - 21834	X - 21834	NA	NA	NA	NA	NA	209	47011	LC/MS Neg	NA	NA
M47016	X - 21839	X - 21839	NA	NA	NA	NA	NA	209	47016	LC/MS Neg	NA	NA
M47019	X - 21842	X - 21842	NA	NA	NA	NA	NA	209	47019	LC/MS Neg	NA	NA
M47028	X - 21851	X - 21851	NA	NA	NA	NA	NA	209	47028	LC/MS Neg	NA	NA
M47417	X - 22162	X - 22162	NA	NA	NA	NA	NA	400	47417	LC/MS Pos Early	NA	NA
M47773	X - 22509	X - 22509	NA	NA	NA	NA	NA	209	47773	LC/MS Neg	NA	NA
M47784	X - 22520	X - 22520	NA	NA	NA	NA	NA	209	47784	LC/MS Neg	NA	NA
M48076	X - 22771	X - 22771	NA	NA	NA	NA	NA	209	48076	LC/MS Neg	NA	NA
M48081	X - 22776	X - 22776	NA	NA	NA	NA	NA	209	48081	LC/MS Neg	NA	NA
M48107	X - 22802	X - 22802	NA	NA	NA	NA	NA	209	48107	LC/MS Neg	NA	NA
M49463	X - 23587	X - 23587	NA	NA	NA	NA	NA	400	49463	LC/MS Pos Early	NA	NA
M49469	X - 23593	X - 23593	NA	NA	NA	NA	NA	400	49469	LC/MS Pos Early	NA	NA
M49512	X - 23636	X - 23636	NA	NA	NA	NA	NA	400	49512	LC/MS Pos Early	NA	NA
M49515	X - 23639	X - 23639	NA	NA	NA	NA	NA	400	49515	LC/MS Pos Early	NA	NA
M49521	X - 23644	X - 23644	NA	NA	NA	NA	NA	400	49521	LC/MS Pos Early	NA	NA
M49525	X - 23648	X - 23648	NA	NA	NA	NA	NA	400	49525	LC/MS Pos Early	NA	NA
M49532	X - 23655	X - 23655	NA	NA	NA	NA	NA	400	49532	LC/MS Pos Early	NA	NA
M49536	X - 23659	X - 23659	NA	NA	NA	NA	NA	400	49536	LC/MS Pos Early	NA	NA
M49542	X - 23665	X - 23665	NA	NA	NA	NA	NA	400	49542	LC/MS Pos Early	NA	NA
M49637	X - 23739	X - 23739	NA	NA	NA	NA	NA	400	49637	LC/MS Pos Early	NA	NA
M49679	X - 23780	X - 23780	NA	NA	NA	NA	NA	400	49679	LC/MS Pos Early	NA	NA
M49681	X - 23782	X - 23782	NA	NA	NA	NA	NA	402	49681	LC/MS Pos Late	NA	NA
M49883	X - 23974	X - 23974	NA	NA	NA	NA	NA	209	49883	LC/MS Neg	NA	NA
M52025	X - 23997	X - 23997	NA	NA	NA	NA	NA	400	52025	LC/MS Pos Early	NA	NA
M52280	X - 24241	X - 24241	NA	NA	NA	NA	NA	400	52280	LC/MS Pos Early	NA	NA
M52286	X - 24243	X - 24243	NA	NA	NA	NA	NA	400	52286	LC/MS Pos Early	NA	NA
M52483	X - 24295	X - 24295	NA	NA	NA	NA	NA	209	52483	LC/MS Neg	NA	NA
M52501	X - 24306	X - 24306	NA	NA	NA	NA	NA	209	52501	LC/MS Neg	NA	NA
M52502	X - 24307	X - 24307	NA	NA	NA	NA	NA	209	52502	LC/MS Neg	NA	NA
M52504	X - 24309	X - 24309	NA	NA	NA	NA	NA	209	52504	LC/MS Neg	NA	NA
M52524	X - 24328	X - 24328	NA	NA	NA	NA	NA	209	52524	LC/MS Neg	NA	NA
M52530	X - 24334	X - 24334	NA	NA	NA	NA	NA	209	52530	LC/MS Neg	NA	NA
M52533	X - 24337	X - 24337	NA	NA	NA	NA	NA	209	52533	LC/MS Neg	NA	NA
M52548	X - 24352	X - 24352	NA	NA	NA	NA	NA	209	52548	LC/MS Neg	NA	NA
M52647	X - 24418	X - 24418	NA	NA	NA	NA	NA	209	52647	LC/MS Neg	NA	NA
M52636	X - 24422	X - 24422	NA	NA	NA	NA	NA	400	52636	LC/MS Pos Early	NA	NA
M52655	X - 24425	X - 24425	NA	NA	NA	NA	NA	400	52655	LC/MS Pos Early	NA	NA
M52773	X - 24456	X - 24456	NA	NA	NA	NA	NA	400	52773	LC/MS Pos Early	NA	NA
M52813	X - 24494	X - 24494	NA	NA	NA	NA	NA	209	52813	LC/MS Neg	NA	NA
M52843	X - 24522	X - 24522	NA	NA	NA	NA	NA	400	52843	LC/MS Pos Early	NA	NA
M52865	X - 24544	X - 24544	NA	NA	NA	NA	NA	209	52865	LC/MS Neg	NA	NA
M52867	X - 24546	X - 24546	NA	NA	NA	NA	NA	209	52867	LC/MS Neg	NA	NA
M52877	X - 24556	X - 24556	NA	NA	NA	NA	NA	209	52877	LC/MS Neg	NA	NA
M52892	X - 24571	X - 24571	NA	NA	NA	NA	NA	209	52892	LC/MS Neg	NA	NA
M52897	X - 24576	X - 24576	NA	NA	NA	NA	NA	209	52897	LC/MS Neg	NA	NA
M52909	X - 24588	X - 24588	NA	NA	NA	NA	NA	209	52909	LC/MS Neg	NA	NA
M53023	X - 24608	X - 24608	NA	NA	NA	NA	NA	209	53023	LC/MS Neg	NA	NA
M53065	X - 24637	X - 24637	NA	NA	NA	NA	NA	209	53065	LC/MS Neg	NA	NA
M53097	X - 24669	X - 24669	NA	NA	NA	NA	NA	209	53097	LC/MS Neg	NA	NA
M53172	X - 24736	X - 24736	NA	NA	NA	NA	NA	400	53172	LC/MS Pos Early	NA	NA
M53266	X - 24747	X - 24747	NA	NA	NA	NA	NA	209	53266	LC/MS Neg	NA	NA
M53267	X - 24748	X - 24748	NA	NA	NA	NA	NA	209	53267	LC/MS Neg	NA	NA
M54695	X - 24757	X - 24757	NA	NA	NA	NA	NA	209	54695	LC/MS Neg	NA	NA
M57714	X - 24947	X - 24947	NA	NA	NA	NA	NA	209	57714	LC/MS Neg	NA	NA
M57716	X - 24949	X - 24949	NA	NA	NA	NA	NA	209	57716	LC/MS Neg	NA	NA
M57718	X - 24951	X - 24951	NA	NA	NA	NA	NA	209	57718	LC/MS Neg	NA	NA
M57720	X - 24953	X - 24953	NA	NA	NA	NA	NA	209	57720	LC/MS Neg	NA	NA
M57754	X - 24970	X - 24970	NA	NA	NA	NA	NA	400	57754	LC/MS Pos Early	NA	NA
M62494	X - 25265	X - 25265	NA	NA	NA	NA	NA	400	62494	LC/MS Pos Early	NA	NA
M62496	X - 25267	X - 25267	NA	NA	NA	NA	NA	400	62496	LC/MS Pos Early	NA	NA
M62500	X - 25271	X - 25271	NA	NA	NA	NA	NA	400	62500	LC/MS Pos Early	NA	NA
M62521	X - 25279	X - 25279	NA	NA	NA	NA	NA	209	62521	LC/MS Neg	NA	NA
M62636	X - 25343	X - 25343	NA	NA	NA	NA	NA	400	62636	LC/MS Pos Early	NA	NA
M62664	X - 25371	X - 25371	NA	NA	NA	NA	NA	209	62664	LC/MS Neg	NA	NA
M62714	X - 25417	X - 25417	NA	NA	NA	NA	NA	400	62714	LC/MS Pos Early	NA	NA
M62716	X - 25419	X - 25419	NA	NA	NA	NA	NA	400	62716	LC/MS Pos Early	NA	NA
M62717	X - 25420	X - 25420	NA	NA	NA	NA	NA	400	62717	LC/MS Pos Early	NA	NA
M62719	X - 25422	X - 25422	NA	NA	NA	NA	NA	400	62719	LC/MS Pos Early	NA	NA
M62749	X - 25433	X - 25433	NA	NA	NA	NA	NA	209	62749	LC/MS Neg	NA	NA
M62937	X - 25503	X - 25503	NA	NA	NA	NA	NA	209	62937	LC/MS Neg	NA	NA
M62963	X - 25519	X - 25519	NA	NA	NA	NA	NA	400	62963	LC/MS Pos Early	NA	NA
M62964	X - 25520	X - 25520	NA	NA	NA	NA	NA	400	62964	LC/MS Pos Early	NA	NA
M62967	X - 25523	X - 25523	NA	NA	NA	NA	NA	209	62967	LC/MS Neg	NA	NA
M63560	X - 25790	X - 25790	NA	NA	NA	NA	NA	400	63560	LC/MS Pos Early	NA	NA
M63592	X - 25810	X - 25810	NA	NA	NA	NA	NA	400	63592	LC/MS Pos Early	NA	NA
M63634	X - 25828	X - 25828	NA	NA	NA	NA	NA	400	63634	LC/MS Pos Early	NA	NA
M63899	X - 25948	X - 25948	NA	NA	NA	NA	NA	400	63899	LC/MS Pos Early	NA	NA
M63908	X - 25957	X - 25957	NA	NA	NA	NA	NA	400	63908	LC/MS Pos Early	NA	NA

### Sheet: ST4
ST4: Cluster coordinates in QBB vs ANDIS for the four T2D subtypes
Cohort-specific cluster centers are based on standardized data values centered to mean=0 and SD=1.
			QBB								ANDIS
	Females	Cluster	AGE	BMI	HBA1C	HOMA2-B	HOMA2-IR		Females	Cluster	AGE	BMI	HBA1C	HOMA2-B	HOMA2-IR
		SIDD	-0.50056	-0.000118525	1.07794	-0.668795	0.0661279			SIDD	-0.192964	-0.241545	1.87026	-0.974469	0.056469
		SIRD	-1.11615	0.216508	0.0385984	2.58709	2.87565			SIRD	0.321456	0.518906	-0.254848	1.35582	1.18019
		MOD	0.496979	1.16078	-0.236324	0.137061	-0.0478682			MOD	-0.938828	0.668361	-0.300348	-0.0355686	-0.140515
		MARD	0.0254114	-0.417387	-0.628454	0.246912	-0.353901			MARD	0.598059	-0.585426	-0.458276	-0.145527	-0.425489
	Males	Cluster	AGE	BMI	HBA1C	HOMA2-B	HOMA2-IR		Males	Cluster	AGE	BMI	HBA1C	HOMA2-B	HOMA2-IR
		SIDD	-0.415457	-0.428281	1.31396	-0.776921	-0.146485			SIDD	-0.40171	-0.428467	1.52186	-0.983973	-0.163075
		SIRD	0.0960042	0.81173	0.0438685	2.28765	3.87255			SIRD	0.423584	0.539629	-0.390802	1.29059	1.1801
		MOD	0.390886	1.1917	-0.0395364	0.189388	0.309233			MOD	-1.01577	1.03053	-0.0691576	0.157422	0.134392
		MARD	0.0394425	-0.592823	-0.556456	-0.000324429	-0.288478			MARD	0.503103	-0.477668	-0.536758	-0.0900434	-0.423387

### Sheet: ST5
ST5: T2D-protein associations.
Association statistics for the association of T2D with proteins in a logistic regression model glm(T2D ~ proteins + age + sex + technical_covariates). Columns J-O contain the replication statistics from the AGES study.
Protein				QBB					AGES			Replication status
SOMA_SeqID	TargetFullName	EntrezGeneSymbol	UniprotID	Estimate	Std. Error	z value	Pr(>|z|)	N	BETA_AGES	SE_AGES	P_AGES	Concordant Direction	Bonferroni Significant	Replicates?
9216-100_3	Plexin-B2	PLXNB2	O15031	1.20551	0.0945377	12.7516	3.05365e-37	2106	0.592	0.046	3.1e-38	TRUE	TRUE	TRUE
3186-2_2	Complement C2	C2	P06681	1.04421	0.0924113	11.2996	1.31852e-29	2106	0.434	0.045	1e-21	TRUE	TRUE	TRUE
2728-62_2	Laminin	LAMA1 LAMB1 LAMC1	P25391; P07942; P11047	0.926898	0.0851841	10.8811	1.41821e-27	2106	0.302	0.044	5.5e-12	TRUE	TRUE	TRUE
4374-45_2	Growth/differentiation factor 15	GDF15	Q99988	0.924788	0.0862872	10.7176	8.41929e-27	2106	0.605	0.048	3.1e-36	TRUE	TRUE	TRUE
3516-60_2	Stromal cell-derived factor 1	CXCL12	P48061	-0.921587	0.0872967	-10.557	4.71696e-26	2106	-0.248	0.044	1.3e-08	TRUE	TRUE	TRUE
4876-32_1	Coagulation factor IX	F9	P00740	0.94646	0.0906855	10.4367	1.68529e-25	2106	0.27	0.043	3.3e-10	TRUE	TRUE	TRUE
3554-24_1	Adiponectin	ADIPOQ	Q15848	-0.908837	0.0883793	-10.2834	8.37482e-25	2106	-0.548	0.048	9.8e-30	TRUE	TRUE	TRUE
5358-3_3	Osteomodulin	OMD	Q99983	-0.931946	0.0910197	-10.2389	1.32676e-24	2106	-0.418	0.044	4.2e-21	TRUE	TRUE	TRUE
4775-34_3	Gelsolin	GSN	P06396	-0.816053	0.0802017	-10.175	2.56363e-24	2106	-0.561	0.047	2.7e-32	TRUE	TRUE	TRUE
5121-3_2	Semaphorin-6B	SEMA6B	Q9H3T3	0.807452	0.0861621	9.37132	7.16329e-21	2106	0.377	0.045	3.5e-17	TRUE	TRUE	TRUE
5837-49_3	Leukemia inhibitory factor receptor	LIFR	P42702	0.906678	0.0972931	9.31904	1.17402e-20	2106	0.365	0.046	1.1e-15	TRUE	TRUE	TRUE
7638-30_3	Vesicular integral-membrane protein VIP36	LMAN2	Q12907	0.822792	0.08846	9.30129	1.38755e-20	2106	NA	NA	NA	NA	NA	NA
4568-17_2	SLIT and NTRK-like protein 5	SLITRK5	O94991	-0.849956	0.0919144	-9.24726	2.30324e-20	2106	-0.297	0.044	2.1e-11	TRUE	TRUE	TRUE
5307-12_3	Coagulation factor IXab	F9	P00740	0.785013	0.0854842	9.18314	4.18704e-20	2106	0.27	0.043	3.3e-10	TRUE	TRUE	TRUE
3470-1_2	E-selectin	SELE	P16581	0.737888	0.081832	9.0171	1.93133e-19	2106	0.323	0.043	1.1e-13	TRUE	TRUE	TRUE
3727-35_1	Peptide YY	PYY	P10082	0.639737	0.0721901	8.86183	7.87087e-19	2106	0.47	0.044	6.4e-27	TRUE	TRUE	TRUE
3396-54_2	Renin	REN	P00797	0.654708	0.0743938	8.80057	1.36122e-18	2106	0.659	0.047	2.1e-45	TRUE	TRUE	TRUE
3343-1_4	Aminoacylase-1	ACY1	Q03154	0.67637	0.0777262	8.70196	3.26193e-18	2106	0.635	0.045	1.1e-45	TRUE	TRUE	TRUE
4564-2_2	Plexin-C1	PLXNC1	O60486	0.765455	0.0879893	8.6994	3.33632e-18	2106	0.241	0.045	7e-08	TRUE	TRUE	TRUE
4430-44_3	Collectin-11	COLEC11	Q9BWP8	0.675991	0.0778079	8.68794	3.69065e-18	2106	0.351	0.044	1.3e-15	TRUE	TRUE	TRUE
3446-7_2	Interleukin-18 receptor 1	IL18R1	Q13478	0.687554	0.0796048	8.63709	5.76621e-18	2106	0.449	0.045	2.6e-23	TRUE	TRUE	TRUE
5122-92_2	Semaphorin-6A	SEMA6A	Q9H2E6	0.865206	0.101827	8.49682	1.9486e-17	2106	0.564	0.046	4.5e-35	TRUE	TRUE	TRUE
5080-131_3	Transmembrane glycoprotein NMB	GPNMB	Q14956	0.753907	0.0888103	8.48896	2.08501e-17	2106	0.153	0.043	0.00039	TRUE	FALSE	FALSE
2752-62_2	Growth/differentiation factor 5	GDF5	P43026	-0.727464	0.086669	-8.3936	4.71488e-17	2106	NA	NA	NA	NA	NA	NA
2687-2_1	Melanoma-derived growth regulatory protein	MIA	Q16674	-0.75261	0.0904142	-8.32403	8.50242e-17	2106	-0.231	0.045	2.1e-07	TRUE	TRUE	TRUE
2742-68_2	Sialic acid-binding Ig-like lectin 7	SIGLEC7	Q9Y286	0.685885	0.0830645	8.25726	1.49061e-16	2106	0.355	0.043	2.4e-16	TRUE	TRUE	TRUE
4911-49_2	Glutathione S-transferase P	GSTP1	P09211	-0.708545	0.086206	-8.2192	2.0486e-16	2106	NA	NA	NA	NA	NA	NA
5140-56_3	Netrin receptor UNC5D	UNC5D	Q6UXZ4	-0.794695	0.0968594	-8.20462	2.31321e-16	2106	-0.341	0.045	5e-14	TRUE	TRUE	TRUE
5353-89_2	Interleukin-1 receptor antagonist protein	IL1RN	P18510	0.610373	0.0747098	8.16992	3.08589e-16	2106	NA	NA	NA	NA	NA	NA
5105-2_3	Reticulon-4 receptor	RTN4R	Q9BZR6	0.652588	0.0821985	7.93917	2.03537e-15	2106	0.67	0.047	2.4e-45	TRUE	TRUE	TRUE
3415-61_2	Bone sialoprotein 2	IBSP	P21815	-0.650693	0.0837572	-7.7688	7.92337e-15	2106	-0.384	0.044	3.3e-18	TRUE	TRUE	TRUE
9199-6_3	Ubiquitin-conjugating enzyme E2 G2	UBE2G2	P60604	0.574272	0.0743822	7.72056	1.15822e-14	2106	0.376	0.044	7.6e-18	TRUE	TRUE	TRUE
2797-56_2	Apolipoprotein B	APOB	P04114	-0.616179	0.0805264	-7.65188	1.98059e-14	2106	-0.565	0.045	1.4e-36	TRUE	TRUE	TRUE
3220-40_2	Proto-oncogene tyrosine-protein kinase receptor Ret	RET	P07949	0.586466	0.0770416	7.61233	2.69206e-14	2106	0.465	0.045	4.8e-25	TRUE	TRUE	TRUE
4498-62_2	Neural cell adhesion molecule 1; 120 kDa isoform	NCAM1	P13591	-0.72027	0.0951763	-7.56774	3.79765e-14	2106	-0.31	0.045	3.6e-12	TRUE	TRUE	TRUE
13117-232_3	Choline/ethanolamine kinase	CHKB	Q9Y259	0.634963	0.0844398	7.51972	5.48941e-14	2106	NA	NA	NA	NA	NA	NA
3035-80_2	Interleukin-19	IL19	Q9UHD0	0.6219	0.0836817	7.43173	1.0719e-13	2106	0.29	0.043	1.8e-11	TRUE	TRUE	TRUE
3280-49_2	Aggrecan core protein	ACAN	P16112	-0.751934	0.102572	-7.3308	2.28775e-13	2106	-0.318	0.048	3.1e-11	TRUE	TRUE	TRUE
2950-57_2	Insulin-like growth factor-binding protein 4	IGFBP4	P22692	0.576748	0.078962	7.30412	2.79078e-13	2106	0.503	0.045	1.6e-29	TRUE	TRUE	TRUE
4129-72_1	Complement factor B	CFB	P00751	0.620701	0.084986	7.30357	2.80235e-13	2106	0.386	0.043	4.6e-19	TRUE	TRUE	TRUE
4801-13_3	Lactoperoxidase	LPO	P22079	0.534998	0.0734106	7.28776	3.1516e-13	2106	0.286	0.043	2.2e-11	TRUE	TRUE	TRUE
14125-5_3	Apolipoprotein M	APOM	O95445	-0.6102	0.0837634	-7.2848	3.22156e-13	2106	-0.583	0.045	5.9e-39	TRUE	TRUE	TRUE
3634-5_4	Opioid-binding protein/cell adhesion molecule	OPCML	Q14982	0.569003	0.0782319	7.27328	3.50871e-13	2106	NA	NA	NA	NA	NA	NA
4929-55_1	Sex hormone-binding globulin	SHBG	P04278	-0.638285	0.0880287	-7.25088	4.14078e-13	2106	-0.588	0.046	1e-36	TRUE	TRUE	TRUE
5036-50_1	Tumor necrosis factor-inducible gene 6 protein	TNFAIP6	P98066	-0.64753	0.0902464	-7.17514	7.2233e-13	2106	-0.339	0.044	2.4e-14	TRUE	TRUE	TRUE
3336-50_1	Tissue factor pathway inhibitor	TFPI	P10646	0.685838	0.0965055	7.10673	1.18824e-12	2106	0.211	0.044	1.6e-06	TRUE	TRUE	TRUE
5843-60_3	Histone-lysine N-methyltransferase EHMT2	EHMT2	Q96KQ7	-0.574568	0.0808492	-7.10666	1.18887e-12	2106	-0.632	0.045	1.3e-45	TRUE	TRUE	TRUE
3348-49_2	Bone morphogenetic protein 1	BMP1	P13497	0.57467	0.0809261	7.10117	1.23701e-12	2106	0.287	0.047	8.6e-10	TRUE	TRUE	TRUE
2501-51_3	Cadherin-1	CDH1	P12830	0.877907	0.12398	7.08103	1.43092e-12	2106	0.367	0.044	8.1e-17	TRUE	TRUE	TRUE
4962-52_1	Cerebral dopamine neurotrophic factor	CDNF	Q49AH0	-0.565177	0.0800901	-7.05677	1.70421e-12	2106	NA	NA	NA	NA	NA	NA
3362-61_2	Chordin-like protein 1	CHRDL1	Q9BU40	-0.622527	0.0885506	-7.03018	2.06268e-12	2106	-0.295	0.05	3.1e-09	TRUE	TRUE	TRUE
3591-51_3	Cadherin-6	CDH6	P55285	0.6204	0.0885031	7.00992	2.38453e-12	2106	0.233	0.047	7.8e-07	TRUE	TRUE	TRUE
3331-8_1	RGM domain family member B	RGMB	Q6NW40	-0.645583	0.0930164	-6.94053	3.90633e-12	2106	NA	NA	NA	NA	NA	NA
4983-6_1	Endoplasmic reticulum resident protein 29	ERP29	P30040	0.499951	0.0724091	6.90453	5.03687e-12	2106	0.362	0.044	8.2e-17	TRUE	TRUE	TRUE
5108-72_3	Neurogenic locus notch homolog protein 3	NOTCH3	Q9UM47	-0.567128	0.0833922	-6.80073	1.04089e-11	2106	-0.393	0.058	8e-12	TRUE	TRUE	TRUE
3805-16_2	Endothelial cell-specific molecule 1	ESM1	Q9NQ30	-0.58582	0.0867365	-6.75402	1.43801e-11	2106	-0.343	0.043	2.6e-15	TRUE	TRUE	TRUE
5260-80_3	Non-receptor tyrosine-protein kinase TYK2	TYK2	P29597	0.479639	0.072107	6.65176	2.89604e-11	2106	0.453	0.045	6.4e-24	TRUE	TRUE	TRUE
5508-62_3	Cathepsin D	CTSD	P07339	0.571642	0.0860062	6.64652	3.00103e-11	2106	0.406	0.043	2e-21	TRUE	TRUE	TRUE
3644-5_4	Dickkopf-like protein 1	DKKL1	Q9UK85	0.498889	0.0758691	6.57565	4.84399e-11	2106	NA	NA	NA	NA	NA	NA
2567-5_6	Complement factor I	CFI	P05156	0.58187	0.088874	6.54714	5.86505e-11	2106	0.302	0.043	1.8e-12	TRUE	TRUE	TRUE
4125-52_2	Advanced glycosylation end product-specific receptor; soluble	AGER	Q15109	-0.464488	0.0714575	-6.5002	8.02158e-11	2106	-0.191	0.043	8.9e-06	TRUE	TRUE	TRUE
2602-2_2	Angiopoietin-2	ANGPT2	O15123	0.504152	0.0779254	6.46968	9.82115e-11	2106	0.336	0.044	1.7e-14	TRUE	TRUE	TRUE
9213-24_3	Formimidoyltransferase-cyclodeaminase	FTCD	O95954	0.469627	0.0727039	6.45945	1.05087e-10	2106	0.41	0.043	3.5e-21	TRUE	TRUE	TRUE
4152-58_2	Plasma kallikrein	KLKB1	P03952	0.497806	0.077427	6.42936	1.28139e-10	2106	NA	NA	NA	NA	NA	NA
3009-3_2	Transforming growth factor beta receptor type 3	TGFBR3	Q03167	-0.630595	0.0980936	-6.4285	1.28869e-10	2106	-0.327	0.045	6.1e-13	TRUE	TRUE	TRUE
4435-66_2	Ectonucleotide pyrophosphatase/phosphodiesterase family member 7	ENPP7	Q6UWV6	0.461301	0.0722837	6.38181	1.75002e-10	2106	0.285	0.043	2.1e-11	TRUE	TRUE	TRUE
5437-63_3	Fatty acid-binding protein; heart	FABP3	P05413	0.56812	0.0892563	6.36504	1.95238e-10	2106	0.273	0.044	6.5e-10	TRUE	TRUE	TRUE
3461-58_1	Brevican core protein	BCAN	Q96GW7	-0.544436	0.0860384	-6.32783	2.48633e-10	2106	-0.235	0.043	4.1e-08	TRUE	TRUE	TRUE
4971-1_1	Cathepsin Z	CTSZ	Q9UBR2	0.518781	0.0831105	6.24206	4.31844e-10	2106	0.274	0.045	9.4e-10	TRUE	TRUE	TRUE
3457-57_1	Periostin	POSTN	Q15063	-0.547802	0.0878343	-6.23676	4.46734e-10	2106	NA	NA	NA	NA	NA	NA
3303-23_2	Cystatin-M	CST6	Q15828	-0.496804	0.0813601	-6.10624	1.02008e-09	2106	NA	NA	NA	NA	NA	NA
2212-69_1	Tissue-type plasminogen activator	PLAT	P00750	0.495771	0.0812395	6.10259	1.04362e-09	2106	0.355	0.044	1.5e-15	TRUE	TRUE	TRUE
3316-58_1	Heparin cofactor 2	SERPIND1	P05546	0.446611	0.0737456	6.0561	1.39457e-09	2106	0.322	0.044	3.3e-13	TRUE	TRUE	TRUE
3070-1_2	Interleukin-2	IL2	P60568	0.545711	0.0904435	6.03373	1.60218e-09	2106	0.236	0.043	2.7e-08	TRUE	TRUE	TRUE
3041-55_2	C-type mannose receptor 2	MRC2	Q9UBG0	0.52284	0.0867667	6.02581	1.68264e-09	2106	0.209	0.043	1.4e-06	TRUE	TRUE	TRUE
9180-6_3	Interferon gamma receptor 2	IFNGR2	P38484	0.590996	0.0981587	6.02082	1.73536e-09	2106	NA	NA	NA	NA	NA	NA
5339-49_3	Protein S100-A9	S100A9	P06702	0.46875	0.078171	5.99646	2.01661e-09	2106	NA	NA	NA	NA	NA	NA
4866-59_2	BDNF/NT-3 growth factors receptor	NTRK2	Q16620	0.547957	0.0915591	5.98473	2.1675e-09	2106	NA	NA	NA	NA	NA	NA
3232-28_2	Tartrate-resistant acid phosphatase type 5	ACP5	P13686	0.528555	0.0890192	5.93754	2.89333e-09	2106	NA	NA	NA	NA	NA	NA
4292-5_3	Alpha-soluble NSF attachment protein	NAPA	P54920	-1.11782	0.19199	-5.82229	5.80458e-09	2106	NA	NA	NA	NA	NA	NA
3420-21_2	Carbonic anhydrase 13	CA13	Q8N1Q1	-0.686342	0.118226	-5.80532	6.42413e-09	2106	NA	NA	NA	NA	NA	NA
5015-15_1	Platelet-activating factor acetylhydrolase	PLA2G7	Q13093	-0.454923	0.0785405	-5.7922	6.94688e-09	2106	-0.62	0.046	4.9e-41	TRUE	TRUE	TRUE
3890-8_2	L-lactate dehydrogenase B chain	LDHB	P07195	-0.821494	0.142971	-5.74589	9.14403e-09	2106	NA	NA	NA	NA	NA	NA
4546-27_3	Adhesion G protein-coupled receptor E2	ADGRE2	Q9UHX3	0.441243	0.076826	5.74341	9.2791e-09	2106	NA	NA	NA	NA	NA	NA
4157-2_1	Thrombin	F2	P00734	-0.503409	0.0878478	-5.73047	1.00154e-08	2106	-0.2	0.044	4.5e-06	TRUE	TRUE	TRUE
13101-60_3	Sclerostin	SOST	Q9BQB4	0.552573	0.0965663	5.72222	1.05142e-08	2106	0.224	0.05	8.7e-06	TRUE	TRUE	TRUE
14114-18_3	PILR alpha-associated neural protein	PIANP	Q8IYJ0	-0.503984	0.0883693	-5.70316	1.17608e-08	2106	NA	NA	NA	NA	NA	NA
2744-57_2	Immunoglobulin G	IGHG1 IGHG2 IGHG3 IGHG4 IGK@ IGL@	P01857	-0.592527	0.104295	-5.68125	1.33714e-08	2106	-0.217	0.048	5.2e-06	TRUE	TRUE	TRUE
5013-2_1	Chloride intracellular channel protein 1	CLIC1	O00299	-0.898101	0.158229	-5.67595	1.37921e-08	2106	NA	NA	NA	NA	NA	NA
3042-7_2	Myoglobin	MB	P02144	-0.492707	0.0870106	-5.66261	1.49088e-08	2106	NA	NA	NA	NA	NA	NA
4459-68_2	Proprotein convertase subtilisin/kexin type 7	PCSK7	Q16549	0.41533	0.0739698	5.61486	1.96723e-08	2106	NA	NA	NA	NA	NA	NA
2642-4_1	Platelet-activating factor acetylhydrolase IB subunit beta	PAFAH1B2	P68402	-0.705859	0.125752	-5.61312	1.98709e-08	2106	NA	NA	NA	NA	NA	NA
8469-41_3	Insulin-like growth factor-binding protein 2	IGFBP2	P18065	-0.444246	0.079452	-5.59137	2.25281e-08	2106	-0.653	0.051	1.2e-37	TRUE	TRUE	TRUE
4314-12_2	dCTP pyrophosphatase 1	DCTPP1	Q9H773	-0.446583	0.0805188	-5.54632	2.91747e-08	2106	NA	NA	NA	NA	NA	NA
4487-1_1	Fibroblast growth factor 7	FGF7	P21781	-0.494965	0.0894412	-5.53397	3.13061e-08	2106	NA	NA	NA	NA	NA	NA
2686-67_2	Insulin-like growth factor-binding protein 6	IGFBP6	P24592	-0.457149	0.0830999	-5.5012	3.77224e-08	2106	NA	NA	NA	NA	NA	NA
5078-82_3	Ephrin type-B receptor 6	EPHB6	O15197	-0.550112	0.100099	-5.49569	3.89179e-08	2106	NA	NA	NA	NA	NA	NA
2609-59_2	Cystatin-C	CST3	P01034	-0.430536	0.0783908	-5.49217	3.97027e-08	2106	NA	NA	NA	NA	NA	NA
4920-10_1	Lysozyme C	LYZ	P61626	-0.668674	0.12227	-5.46882	4.53034e-08	2106	NA	NA	NA	NA	NA	NA
11514-196_3	CD59 glycoprotein	CD59	P13987	-0.483949	0.0887628	-5.45216	4.97626e-08	2106	NA	NA	NA	NA	NA	NA
4831-4_2	L-Selectin	SELL	P14151	-0.447683	0.0822744	-5.44133	5.2883e-08	2106	NA	NA	NA	NA	NA	NA
3378-49_2	Kallikrein-7	KLK7	P49862	-0.449351	0.0830123	-5.41306	6.19554e-08	2106	-0.195	0.043	7e-06	TRUE	TRUE	TRUE
2982-82_2	Galectin-4	LGALS4	P56470	0.480251	0.0891887	5.38466	7.25802e-08	2106	0.411	0.044	6.3e-21	TRUE	TRUE	TRUE
3179-51_2	Lysosomal protective protein	CTSA	P10619	0.368982	0.0685866	5.3798	7.45693e-08	2106	NA	NA	NA	NA	NA	NA
4337-49_2	C-reactive protein	CRP	P02741	0.458818	0.0852914	5.37942	7.4727e-08	2106	NA	NA	NA	NA	NA	NA
3069-52_3	Immunoglobulin M	IGHM IGJ IGK@ IGL@	P01871	-0.38887	0.0729446	-5.33104	9.76526e-08	2106	-0.209	0.043	1.4e-06	TRUE	TRUE	TRUE
10339-48_3	Gamma-enolase	ENO2	P09104	-0.377951	0.0716008	-5.27858	1.30188e-07	2106	NA	NA	NA	NA	NA	NA
14146-92_3	Histone H3.1	HIST1H3A	P68431	-0.43883	0.0832608	-5.27055	1.36016e-07	2106	NA	NA	NA	NA	NA	NA
4413-3_2	Antileukoproteinase	SLPI	P03973	-0.524609	0.0996555	-5.26423	1.40777e-07	2106	NA	NA	NA	NA	NA	NA
4883-56_2	Insulin	INS	P01308	0.381713	0.0726148	5.25668	1.46679e-07	2106	0.541	0.043	6.7e-36	TRUE	TRUE	TRUE
3028-36_2	Ck-beta-8-1	CCL23	P55773	-0.430548	0.0825791	-5.21376	1.8505e-07	2106	NA	NA	NA	NA	NA	NA
14133-93_3	Interleukin-1 receptor type 2	IL1R2	P27930	0.453143	0.0869913	5.20906	1.898e-07	2106	0.238	0.043	2.6e-08	TRUE	TRUE	TRUE
3057-55_1	WNT1-inducible-signaling pathway protein 1	WISP1	O95388	0.378595	0.0730616	5.18187	2.19677e-07	2106	NA	NA	NA	NA	NA	NA
8474-6_3	Tyrosine-protein kinase transmembrane receptor ROR1	ROR1	Q01973	-0.417744	0.080625	-5.18132	2.20318e-07	2106	NA	NA	NA	NA	NA	NA
5846-24_3	Noggin	NOG	Q13253	-0.436032	0.0845263	-5.15854	2.48882e-07	2106	NA	NA	NA	NA	NA	NA
8458-111_3	Alpha-synuclein	SNCA	P37840	-0.507015	0.0984044	-5.15236	2.57227e-07	2106	-0.25	0.043	4.9e-09	TRUE	TRUE	TRUE
3607-71_1	Dickkopf-related protein 3	DKK3	Q9UBP4	-0.478987	0.0930482	-5.14773	2.63654e-07	2106	-0.22	0.045	1.3e-06	TRUE	TRUE	TRUE
2913-1_2	C-C motif chemokine 23	CCL23	P55773	-0.402193	0.0782652	-5.13885	2.76424e-07	2106	NA	NA	NA	NA	NA	NA
13113-7_3	Osteopontin	SPP1	P10451	-0.434112	0.084728	-5.1236	2.99757e-07	2106	-0.232	0.042	4.3e-08	TRUE	TRUE	TRUE
2813-11_2	Agouti-related protein	AGRP	O00253	-0.454699	0.0897459	-5.06651	4.05169e-07	2106	NA	NA	NA	NA	NA	NA
14157-21_3	14-3-3 protein epsilon	YWHAE	P62258	-0.466062	0.0921092	-5.05989	4.19504e-07	2106	-0.211	0.043	1.2e-06	TRUE	TRUE	TRUE
3854-24_1	Nascent polypeptide-associated complex subunit alpha	NACA	Q13765	-0.654152	0.129539	-5.04986	4.42133e-07	2106	NA	NA	NA	NA	NA	NA
4992-49_1	Granulins	GRN	P28799	0.481118	0.0954099	5.04264	4.59145e-07	2106	NA	NA	NA	NA	NA	NA
5271-5_2	Ras-related C3 botulinum toxin substrate 3	RAC3	P60763	-0.661298	0.131148	-5.04238	4.59783e-07	2106	NA	NA	NA	NA	NA	NA
3520-58_1	Transforming growth factor beta-3	TGFB3	P10600	0.48397	0.0963586	5.02259	5.0978e-07	2106	NA	NA	NA	NA	NA	NA
14116-129_3	Protein S100-A4	S100A4	P26447	-0.357079	0.0711128	-5.0213	5.13218e-07	2106	NA	NA	NA	NA	NA	NA
5028-59_1	Scavenger receptor cysteine-rich type 1 protein M130	CD163	Q86VB7	0.382123	0.0763911	5.00219	5.66827e-07	2106	0.284	0.043	4.1e-11	TRUE	TRUE	TRUE
3169-70_2	Alpha-L-iduronidase	IDUA	P35475	0.347687	0.0695454	4.99942	5.75028e-07	2106	0.205	0.042	1.2e-06	TRUE	TRUE	TRUE
11081-1_3	Glycerol-3-phosphate dehydrogenase [NAD(+)]; cytoplasmic	GPD1	P21695	0.385332	0.0770805	4.99909	5.76027e-07	2106	0.424	0.043	9.7e-23	TRUE	TRUE	TRUE
3317-33_1	Serine protease HTRA2; mitochondrial	HTRA2	O43464	-0.459423	0.0922668	-4.97929	6.38178e-07	2106	NA	NA	NA	NA	NA	NA
4915-64_2	Hemoglobin	HBA1 HBB	P69905; P68871	-0.559317	0.112457	-4.97361	6.57181e-07	2106	-0.386	0.043	1.9e-19	TRUE	TRUE	TRUE
2771-35_2	Insulin-like growth factor-binding protein 1	IGFBP1	P08833	-0.387294	0.0781101	-4.95831	7.11081e-07	2106	-0.072	0.044	0.099	TRUE	FALSE	FALSE
3657-74_3	Calcineurin subunit B type 1	PPP3R1	P63098	0.382175	0.0771653	4.95269	7.31962e-07	2106	NA	NA	NA	NA	NA	NA
3822-54_2	MAP kinase-activated protein kinase 3	MAPKAPK3	Q16644	-0.680431	0.138101	-4.92705	8.34786e-07	2106	NA	NA	NA	NA	NA	NA
2888-49_2	Complement component C7	C7	P10643	0.37478	0.0764418	4.90282	9.44713e-07	2106	0.13	0.044	0.003	TRUE	FALSE	FALSE
5456-59_2	Beta-Ala-His dipeptidase	CNDP1	Q96KN2	0.357936	0.0733552	4.8795	1.06357e-06	2106	0.234	0.044	7.4e-08	TRUE	TRUE	TRUE
4309-59_3	Triosephosphate isomerase	TPI1	P60174	-0.859018	0.176123	-4.87737	1.07507e-06	2106	NA	NA	NA	NA	NA	NA
2630-12_2	Interleukin-1 Receptor accessory protein	IL1RAP	Q9NPH3	-0.420545	0.0863065	-4.87269	1.10089e-06	2106	-0.216	0.044	1.1e-06	TRUE	TRUE	TRUE
2997-8_1	Junctional adhesion molecule B	JAM2	P57087	-0.480619	0.0990997	-4.84986	1.23551e-06	2106	NA	NA	NA	NA	NA	NA
2826-53_2	Ectodysplasin-A; secreted form	EDA	Q92838	-0.495415	0.102359	-4.83996	1.29866e-06	2106	-0.287	0.044	5.7e-11	TRUE	TRUE	TRUE
5000-52_1	Galectin-3-binding protein	LGALS3BP	Q08380	0.355916	0.0736254	4.83415	1.33718e-06	2106	0.481	0.044	3e-28	TRUE	TRUE	TRUE
2580-83_2	Myeloperoxidase	MPO	P05164	0.374041	0.0783644	4.7731	1.81415e-06	2106	NA	NA	NA	NA	NA	NA
2973-15_2	Platelet glycoprotein 4	CD36	P16671	0.452357	0.0949596	4.76368	1.90095e-06	2106	0.302	0.044	6.9e-12	TRUE	TRUE	TRUE
2278-61_4	Metalloproteinase inhibitor 2	TIMP2	P16035	-0.361489	0.0759616	-4.75884	1.94706e-06	2106	NA	NA	NA	NA	NA	NA
5109-24_3	Neuronal cell adhesion molecule	NRCAM	Q92823	0.402927	0.0847057	4.75679	1.96696e-06	2106	NA	NA	NA	NA	NA	NA
4930-21_1	Stanniocalcin-1	STC1	P52823	0.350636	0.0741652	4.72777	2.27002e-06	2106	0.279	0.046	8.5e-10	TRUE	TRUE	TRUE
3616-3_5	N-acetylglucosamine-6-sulfatase	GNS	P15586	0.386221	0.082043	4.70754	2.50721e-06	2106	0.295	0.043	4.6e-12	TRUE	TRUE	TRUE
5115-31_3	Tumor necrosis factor receptor superfamily member 19L	RELT	Q969Z4	-0.403618	0.0860794	-4.6889	2.74674e-06	2106	NA	NA	NA	NA	NA	NA
4829-43_6	14-3-3 protein sigma	SFN	P31947	-0.501345	0.107029	-4.6842	2.8105e-06	2106	0.209	0.046	5.7e-06	TRUE	TRUE	TRUE
4230-1_2	Eukaryotic translation initiation factor 4 gamma 2	EIF4G2	P78344	-0.672166	0.143625	-4.68	2.86874e-06	2106	NA	NA	NA	NA	NA	NA
14156-33_3	14-3-3 protein beta/alpha	YWHAB	P31946	-0.862855	0.184517	-4.67629	2.92118e-06	2106	NA	NA	NA	NA	NA	NA
9207-60_3	Quinone oxidoreductase-like protein 1	CRYZL1	O95825	0.323796	0.0692532	4.67553	2.93192e-06	2106	NA	NA	NA	NA	NA	NA
14136-234_3	Complement component C1q receptor	CD93	Q9NPY3	-0.455966	0.097697	-4.66714	3.05416e-06	2106	NA	NA	NA	NA	NA	NA
11104-13_3	Chitinase-3-like protein 1	CHI3L1	P36222	0.327879	0.0703067	4.66356	3.10785e-06	2106	NA	NA	NA	NA	NA	NA
3212-30_3	Neutral ceramidase	ASAH2	Q9NR71	0.391376	0.083948	4.66212	3.12969e-06	2106	0.227	0.043	1.5e-07	TRUE	TRUE	TRUE
6152-111_3	Cellular tumor antigen p53	TP53	P04637	0.478465	0.102652	4.66106	3.14588e-06	2106	NA	NA	NA	NA	NA	NA
13132-14_3	Semaphorin-5A	SEMA5A	Q13591	0.354113	0.0760457	4.65658	3.21502e-06	2106	NA	NA	NA	NA	NA	NA
2515-14_3	GDNF family receptor alpha-2	GFRA2	O00451	-0.389936	0.0841116	-4.63594	3.55322e-06	2106	NA	NA	NA	NA	NA	NA
2870-29_2	Ras-related C3 botulinum toxin substrate 1	RAC1	P63000	-0.733155	0.158232	-4.63343	3.59662e-06	2106	NA	NA	NA	NA	NA	NA
14131-37_3	Ephrin-B2	EFNB2	P52799	-0.388704	0.084134	-4.62006	3.83629e-06	2106	NA	NA	NA	NA	NA	NA
4154-57_2	P-selectin	SELP	P16109	0.359809	0.0781688	4.60298	4.1649e-06	2106	NA	NA	NA	NA	NA	NA
2948-58_2	Growth hormone receptor	GHR	P10912	0.353371	0.0768097	4.6006	4.21277e-06	2106	0.398	0.045	1.3e-18	TRUE	TRUE	TRUE
3844-2_1	Peptidyl-prolyl cis-trans isomerase A	PPIA	P62937	-0.574286	0.125042	-4.59275	4.37451e-06	2106	NA	NA	NA	NA	NA	NA
3447-64_2	Interleukin-8	CXCL8	P10145	0.454005	0.0991193	4.58039	4.64116e-06	2106	0.199	0.043	4.5e-06	TRUE	TRUE	TRUE
9212-22_3	Cathepsin F	CTSF	Q9UBX1	0.356198	0.0779821	4.56769	4.93121e-06	2106	NA	NA	NA	NA	NA	NA
5225-50_3	Casein kinase II 2-alpha:2-beta heterotetramer	CSNK2A1 CSNK2B	P68400 P67870	-0.650431	0.142433	-4.56658	4.95735e-06	2106	NA	NA	NA	NA	NA	NA
4859-6_1	Bone morphogenetic protein receptor type-1A	BMPR1A	P36894	-0.393371	0.0861946	-4.56375	5.02477e-06	2106	NA	NA	NA	NA	NA	NA
3894-15_2	N-acetyl-D-glucosamine kinase	NAGK	Q9UJ70	-0.425251	0.0932297	-4.56133	5.08314e-06	2106	NA	NA	NA	NA	NA	NA
3676-15_3	Cation-independent mannose-6-phosphate receptor	IGF2R	P11717	0.394966	0.0875602	4.51079	6.45862e-06	2106	NA	NA	NA	NA	NA	NA
4588-1_2	Pancreatic hormone	PPY	P01298	0.330074	0.073185	4.51013	6.47872e-06	2106	0.237	0.044	6.9e-08	TRUE	TRUE	TRUE
3392-68_2	RAC-alpha/beta/gamma serine/threonine-protein kinase	AKT1 AKT2 AKT3	P31749 P31751 Q9Y243	-0.704587	0.156378	-4.50567	6.61643e-06	2106	NA	NA	NA	NA	NA	NA
5018-68_1	Peroxiredoxin-6	PRDX6	P30041	-0.637065	0.141454	-4.50368	6.67863e-06	2106	NA	NA	NA	NA	NA	NA
4306-4_2	Transketolase	TKT	P29401	-0.669584	0.148786	-4.50033	6.78495e-06	2106	NA	NA	NA	NA	NA	NA
3077-66_2	Coagulation factor Xa	F10	P00742	0.337541	0.0751131	4.49378	6.99714e-06	2106	NA	NA	NA	NA	NA	NA
5939-42_3	Tumor necrosis factor ligand superfamily member 12	TNFSF12	O43508	-0.486743	0.109501	-4.44511	8.78488e-06	2106	-0.316	0.042	9.4e-14	TRUE	TRUE	TRUE
3235-50_2	WAP; Kazal; immunoglobulin; Kunitz and NTR domain-containing protein 2	WFIKKN2	Q8TEU8	-0.372453	0.0839295	-4.43769	9.09277e-06	2106	-0.353	0.045	4.2e-15	TRUE	TRUE	TRUE
4500-50_2	Stem cell growth factor-alpha	CLEC11A	Q9Y240	-0.321267	0.0730184	-4.39981	1.08347e-05	2106	NA	NA	NA	NA	NA	NA
4455-89_2	Lactadherin	MFGE8	Q08431	0.420558	0.0956339	4.39758	1.09463e-05	2106	NA	NA	NA	NA	NA	NA
8447-11_3	Appetite-regulating hormone	GHRL	Q9UBU3	-0.437331	0.0997036	-4.38631	1.1529e-05	2106	NA	NA	NA	NA	NA	NA
3508-78_3	C-C motif chemokine 22	CCL22	O00626	-0.300917	0.0686412	-4.38391	1.16567e-05	2106	NA	NA	NA	NA	NA	NA
5864-10_3	Fructose-bisphosphate aldolase A	ALDOA	P04075	-0.502651	0.114856	-4.37634	1.20689e-05	2106	-0.219	0.044	6e-07	TRUE	TRUE	TRUE
5443-62_2	Atrial natriuretic factor	NPPA	P01160	-0.429362	0.0983623	-4.3651	1.27063e-05	2106	NA	NA	NA	NA	NA	NA
3624-3_4	Serine protease 27	PRSS27	Q9BQR3	0.444132	0.101889	4.35898	1.3067e-05	2106	NA	NA	NA	NA	NA	NA
5316-54_3	Prothrombin	F2	P00734	-0.462728	0.10633	-4.35181	1.3502e-05	2106	-0.2	0.044	4.5e-06	TRUE	TRUE	TRUE
5246-64_3	cGMP-dependent 3';5'-cyclic phosphodiesterase	PDE2A	O00408	0.327263	0.0754633	4.33671	1.4463e-05	2106	NA	NA	NA	NA	NA	NA
2714-78_2	Endothelial monocyte-activating polypeptide 2	AIMP1	Q12904	0.353012	0.0815899	4.32666	1.51386e-05	2106	NA	NA	NA	NA	NA	NA
4203-50_2	Cofilin-1	CFL1	P23528	-0.431493	0.100014	-4.31434	1.60079e-05	2106	NA	NA	NA	NA	NA	NA
3405-6_2	Ubiquitin-fold modifier-conjugating enzyme 1	UFC1	Q9Y3C8	-0.530945	0.123219	-4.30895	1.64031e-05	2106	NA	NA	NA	NA	NA	NA
5452-71_3	Asialoglycoprotein receptor 1	ASGR1	P07306	0.373324	0.0867073	4.30556	1.66565e-05	2106	NA	NA	NA	NA	NA	NA
3448-13_2	Insulin receptor	INSR	P06213	0.338307	0.0785941	4.30448	1.67382e-05	2106	NA	NA	NA	NA	NA	NA
2190-55_1	Coagulation Factor XI	F11	P03951	0.314778	0.0731677	4.30215	1.6915e-05	2106	0.229	0.052	1e-05	TRUE	TRUE	TRUE
2381-52_4	Complement C5	C5	P01031	0.341867	0.079543	4.29788	1.72437e-05	2106	NA	NA	NA	NA	NA	NA
3766-51_4	Syntaxin-1A	STX1A	Q16623	0.469972	0.109366	4.29723	1.72945e-05	2106	0.228	0.049	3.6e-06	TRUE	TRUE	TRUE
3194-36_2	Platelet glycoprotein VI	GP6	Q9HCN6	-0.526044	0.122826	-4.28285	1.84517e-05	2106	NA	NA	NA	NA	NA	NA
4891-50_1	Glucagon	GCG	P01275	0.309635	0.072339	4.28034	1.86611e-05	2106	0.472	0.043	2e-27	TRUE	TRUE	TRUE
5491-12_3	Testican-2	SPOCK2	Q92563	0.315748	0.074049	4.26404	2.00763e-05	2106	NA	NA	NA	NA	NA	NA
2848-2_2	Wnt inhibitory factor 1	WIF1	Q9Y5W5	-0.397648	0.0935489	-4.2507	2.13108e-05	2106	NA	NA	NA	NA	NA	NA
3681-87_3	Kallikrein-14	KLK14	Q9P0G3	0.336841	0.0796409	4.2295	2.34206e-05	2106	-0.236	0.043	3.2e-08	TRUE	TRUE	TRUE
4246-40_2	Neural cell adhesion molecule L1	L1CAM	P32004	0.338417	0.0802405	4.21754	2.46985e-05	2106	NA	NA	NA	NA	NA	NA
3905-62_1	Ubiquitin-conjugating enzyme E2 N	UBE2N	P61088	-0.695842	0.165338	-4.2086	2.56954e-05	2106	NA	NA	NA	NA	NA	NA
13118-5_3	SPARC-related modular calcium-binding protein 1	SMOC1	Q9H4F8	-0.404607	0.0963167	-4.2008	2.65972e-05	2106	NA	NA	NA	NA	NA	NA
2731-29_2	NADPH--cytochrome P450 reductase	POR	P16435	0.306246	0.0732694	4.17973	2.91854e-05	2106	0.31	0.044	1.5e-12	TRUE	TRUE	TRUE
9169-14_3	Small ubiquitin-related modifier 3	SUMO3	P55854	-0.760331	0.181936	-4.17912	2.92641e-05	2106	NA	NA	NA	NA	NA	NA
4774-62_3	Protein FAM107B	FAM107B	Q9H098	0.396589	0.0949817	4.17543	2.97426e-05	2106	0.287	0.043	2.6e-11	TRUE	TRUE	TRUE
4491-4_2	Interleukin-5 receptor subunit alpha	IL5RA	Q01344	0.308571	0.0739117	4.17486	2.98164e-05	2106	NA	NA	NA	NA	NA	NA
2754-50_2	Complement C3	C3	P01024	0.286791	0.0687376	4.17226	3.01593e-05	2106	0.418	0.046	4e-20	TRUE	TRUE	TRUE
3868-8_1	Small glutamine-rich tetratricopeptide repeat-containing protein alpha	SGTA	O43765	-0.544656	0.130586	-4.17086	3.03459e-05	2106	NA	NA	NA	NA	NA	NA
3296-92_2	Contactin-2	CNTN2	Q02246	0.301134	0.0723486	4.16226	3.15115e-05	2106	NA	NA	NA	NA	NA	NA
4978-54_2	Drebrin-like protein	DBNL	Q9UJU6	-0.426637	0.10272	-4.15341	3.2756e-05	2106	0.244	0.048	2.8e-07	TRUE	TRUE	TRUE
3182-38_2	Ectonucleoside triphosphate diphosphohydrolase 1	ENTPD1	P49961	0.47516	0.114765	4.1403	3.46854e-05	2106	NA	NA	NA	NA	NA	NA
2961-1_2	Vitamin K-dependent protein C	PROC	P04070	0.30667	0.0741776	4.13427	3.56087e-05	2106	NA	NA	NA	NA	NA	NA
3054-3_2	Haptoglobin	HP	P00738	0.379544	0.0919713	4.12677	3.679e-05	2106	NA	NA	NA	NA	NA	NA
3580-25_8	Alpha-1-antitrypsin	SERPINA1	P01009	-0.360916	0.0875686	-4.12152	3.76377e-05	2106	NA	NA	NA	NA	NA	NA
3486-58_2	Fibroblast growth factor 1	FGF1	P05230	0.406288	0.0986107	4.12012	3.78672e-05	2106	NA	NA	NA	NA	NA	NA

### Sheet: ST6
ST6: Metabolite-T2D associations.
Statistics for the association of T2D with metabolites in a linear regression model lm(Metabolite ~ T2D + age + sex + BMI + technical_covariates).
Metabolite				Metabolite ~ T2D + age + sex + bmi + technical covariates
MetabolonID	Label	SuperPathway	KEGG	Estimate	Std. Error	Pr(>|t|)	N
M48152	glucose	Carbohydrate	C00031	1.09573	0.0549111	2.96675e-81	2097
M20675	1,5-anhydroglucitol (1,5-AG)	Carbohydrate	C07326	-0.902396	0.0572915	6.38352e-53	2101
M48195	fructose	Carbohydrate	C00095	0.928193	0.0592585	2.22774e-52	2096
M48153	mannose	Carbohydrate	C00159	0.899511	0.0577225	6.90426e-52	2094
M62864	mannonate*	Xenobiotics	NA	0.75129	0.055922	1.56465e-39	2094
M57479	sphingomyelin (d18:2/24:2)*	Lipid	NA	-0.733829	0.0595999	1.09485e-33	2098
M53031	methylsuccinoylcarnitine	Amino Acid	NA	0.732455	0.0598917	3.10775e-33	2026
M62104	gamma-glutamylcitrulline*	Peptide	NA	-0.709268	0.0612084	3.85159e-30	2098
M62566	1-carboxyethylphenylalanine	Amino Acid	NA	0.620579	0.0536986	5.40626e-30	2099
M52530	X - 24334	NA	NA	0.783242	0.0688713	1.78794e-28	1149
M587	gluconate	Xenobiotics	C00257	0.653809	0.0586862	4.82485e-28	2087
M52437	sphingomyelin (d18:2/24:1, d18:1/24:2)*	Lipid	NA	-0.67373	0.0617418	5.28221e-27	2099
M57482	sphingomyelin (d18:2/23:1)*	Lipid	NA	-0.652031	0.0601994	1.22254e-26	2099
M46227	fructosyllysine	Amino Acid	NA	0.661181	0.0610845	1.31354e-26	2102
M57477	sphingomyelin (d18:1/22:2, d18:2/22:1, d16:1/24:2)*	Lipid	NA	-0.63897	0.0595586	3.52361e-26	2099
M49592	X - 11315	NA	NA	-0.668741	0.0627107	6.89528e-26	2083
M42582	pyruvate	Carbohydrate	C00022	0.646053	0.0617509	5.23201e-25	2103
M2132	citrulline	Amino Acid	C00327	-0.649966	0.0622135	6.07887e-25	2102
M52483	X - 24295	NA	NA	0.655694	0.0631663	1.28892e-24	1977
M47154	sphingomyelin (d18:2/14:0, d18:1/14:1)*	Lipid	NA	-0.561781	0.0549795	5.92979e-24	2099
M46261	X - 19438	NA	NA	0.591802	0.0625066	7.68248e-21	2017
M46632	X - 14056	NA	NA	0.557909	0.060252	4.90398e-20	2102
M52478	1-(1-enyl-palmitoyl)-2-oleoyl-GPC (P-16:0/18:1)*	Lipid	NA	-0.559512	0.0607143	7.33857e-20	2084
M1498	N6,N6,N6-trimethyllysine	Amino Acid	C03793	-0.514089	0.0562494	1.43634e-19	2102
M52713	1-(1-enyl-palmitoyl)-2-palmitoleoyl-GPC (P-16:0/16:1)*	Lipid	NA	-0.584361	0.0639979	1.62441e-19	1985
M57481	sphingomyelin (d18:1/20:2, d18:2/20:1, d16:1/22:2)*	Lipid	NA	-0.535461	0.0596237	6.01184e-19	2020
M62152	sphingomyelin (d17:1/14:0, d16:1/15:0)*	Lipid	NA	-0.554341	0.0622616	1.15161e-18	2082
M12017	3-methoxytyrosine	Amino Acid	NA	-0.561333	0.0634963	1.97399e-18	2101
M33442	pseudouridine	Nucleotide	C02067	-0.547743	0.0625682	4.13213e-18	2103
M57474	sphingomyelin (d18:2/18:1)*	Lipid	NA	-0.524076	0.0603229	7.29213e-18	2099
M38306	metformin	Xenobiotics	C07151	0.831139	0.0950019	1.85164e-17	649
M46225	pyroglutamine*	Amino Acid	NA	-0.42695	0.0508857	8.77092e-17	2101
M52281	2-hydroxybutyrate/2-hydroxyisobutyrate	Amino Acid	NA	0.510052	0.060917	1.01402e-16	2096
M57480	sphingomyelin (d18:2/21:0, d16:2/23:0)*	Lipid	NA	-0.481499	0.0576914	1.26198e-16	2099
M57483	sphingomyelin (d17:2/16:0, d18:2/15:0)*	Lipid	NA	-0.496429	0.059669	1.57776e-16	2072
M63688	deoxycholic acid 12-sulfate*	Lipid	NA	0.546016	0.0658628	2.07153e-16	1961
M52435	sphingomyelin (d18:2/23:0, d18:1/23:1, d17:1/24:1)*	Lipid	NA	-0.515458	0.062584	3.087e-16	2099
M53010	lactosyl-N-palmitoyl-sphingosine (d18:1/16:0)	Lipid	NA	-0.503506	0.0614829	4.50714e-16	2099
M52682	1-(1-enyl-palmitoyl)-2-linoleoyl-GPC (P-16:0/18:2)*	Lipid	NA	-0.491915	0.0601522	4.94478e-16	2099
M52464	1-palmitoyl-2-arachidonoyl-GPE (16:0/20:4)*	Lipid	NA	0.484677	0.0594285	5.91161e-16	2098
M47153	sphingomyelin (d18:1/24:1, d18:2/24:0)*	Lipid	NA	-0.520404	0.0639072	6.53398e-16	2099
M63899	X - 25948	NA	NA	-0.501242	0.0626285	1.9848e-15	2095
M48491	sphingomyelin (d18:1/20:1, d18:2/20:0)*	Lipid	NA	-0.487748	0.0613606	3.04406e-15	2099
M1126	alanine	Amino Acid	C00041	0.483279	0.0613927	5.54435e-15	2102
M44526	3-methyl-2-oxobutyrate	Amino Acid	C00141	0.464411	0.0592396	7.12599e-15	2103
M52474	1-(1-enyl-palmitoyl)-GPC (P-16:0)*	Lipid	NA	-0.4954	0.0634337	8.97786e-15	2099
M15676	3-methyl-2-oxovalerate	Amino Acid	C00671	0.44082	0.056888	1.4314e-14	2103
M62277	hydroxy-CMPF*	Lipid	NA	-0.46304	0.0599406	1.71872e-14	2103
M52716	1-(1-enyl-palmitoyl)-2-palmitoyl-GPC (P-16:0/16:0)*	Lipid	NA	-0.481104	0.0630494	3.52566e-14	2093
M57453	glycosyl ceramide (d18:2/24:1, d18:1/24:2)*	Lipid	NA	-0.56479	0.0738846	3.59206e-14	1609
M33364	gamma-glutamylthreonine	Peptide	NA	-0.481756	0.0637742	6.25335e-14	2102
M48493	sphingomyelin (d18:1/22:1, d18:2/22:0, d16:1/24:1)*	Lipid	NA	-0.472266	0.0626669	7.15558e-14	2098
M513	creatinine	Amino Acid	C00791	-0.376578	0.0499856	7.28052e-14	2102
M62851	hydroxypalmitoyl sphingomyelin (d18:1/16:0(OH))**	Lipid	NA	-0.471443	0.0625952	7.39983e-14	2099
M2730	gamma-glutamylglutamine	Peptide	C05283	-0.457328	0.0607298	7.45586e-14	2102
M42420	erythronate*	Carbohydrate	NA	0.438874	0.0585862	1.00105e-13	2096
M15772	ribitol	Carbohydrate	C00474	0.481556	0.0642855	1.03068e-13	1951
M2125	taurine	Amino Acid	C00245	-0.356158	0.0475902	1.05508e-13	2102
M62503	6-bromotryptophan	Amino Acid	NA	-0.47352	0.0635179	1.30691e-13	2103
M57463	linoleoylcholine*	Lipid	NA	-0.463741	0.0629552	2.51732e-13	2081
M42459	sphingomyelin (d18:2/16:0, d18:1/16:1)*	Lipid	NA	-0.445305	0.0606681	3.03839e-13	2099
M53	glutamine	Amino Acid	C00064	-0.452065	0.0617768	3.57182e-13	2102
M33949	gamma-glutamylglycine	Peptide	NA	-0.46188	0.0634703	4.79362e-13	2102
M58	glycine	Amino Acid	C00037	-0.443455	0.0611422	5.71098e-13	2102
M19263	1-palmitoyl-2-oleoyl-GPE (16:0/18:1)	Lipid	NA	0.442438	0.0617114	1.0548e-12	2001
M52433	sphingomyelin (d17:1/16:0, d18:1/15:0, d16:1/17:0)*	Lipid	NA	-0.454817	0.0636673	1.24799e-12	2099
M52447	1-stearoyl-2-arachidonoyl-GPE (18:0/20:4)	Lipid	NA	0.416059	0.0588906	2.17756e-12	2097
M62562	1-carboxyethylvaline	Amino Acid	NA	0.463179	0.0657315	2.7027e-12	1621
M46173	aconitate [cis or trans]	Energy	NA	0.429175	0.061043	2.76688e-12	2103
M35631	1-palmitoyl-GPE (16:0)	Lipid	NA	0.4141	0.0598048	5.80635e-12	2099
M53260	oleoylcholine	Lipid	NA	-0.465058	0.0672547	6.39371e-12	1880
M37455	glycerophosphoethanolamine	Lipid	C01233	0.407235	0.0594848	9.92883e-12	2102
M35186	1-arachidonoyl-GPE (20:4n6)*	Lipid	NA	0.411429	0.0607398	1.62566e-11	2097
M37506	palmitoyl sphingomyelin (d18:1/16:0)	Lipid	NA	-0.430089	0.0635676	1.71309e-11	2099
M46707	X - 17653	NA	NA	0.438487	0.064959	1.92163e-11	2024
M62947	N,N,N-trimethyl-alanylproline betaine (TMAP)	Amino Acid	NA	-0.352034	0.0527424	3.16121e-11	2103
M22053	3-hydroxydecanoate	Lipid	NA	0.419375	0.0631548	3.96928e-11	2102
M59	histidine	Amino Acid	C00135	-0.411114	0.0624312	5.7261e-11	2103
M42398	1-stearoyl-GPE (18:0)	Lipid	NA	0.385718	0.0586271	5.95617e-11	2098
M63151	N,N-dimethylalanine	Amino Acid	NA	-0.442698	0.0675084	6.96222e-11	1970
M53013	glycosyl-N-palmitoyl-sphingosine (d18:1/16:0)	Lipid	NA	-0.411049	0.0634003	1.11497e-10	2097
M42449	1-palmitoyl-2-linoleoyl-GPE (16:0/18:2)	Lipid	NA	0.40011	0.0617369	1.13616e-10	2072
M22116	4-methyl-2-oxopentanoate	Amino Acid	C00233	0.371117	0.057564	1.41046e-10	2103
M46144	methyl glucopyranoside (alpha + beta)	Xenobiotics	NA	-0.43347	0.0672722	1.45508e-10	2022
M57687	N,N,N-trimethyl-5-aminovalerate	Amino Acid	NA	0.406067	0.0634056	1.85836e-10	2102
M52446	1-stearoyl-2-linoleoyl-GPE (18:0/18:2)*	Lipid	NA	0.394119	0.0615977	1.93746e-10	2070
M52944	palmitoylcholine	Lipid	NA	-0.407841	0.06394	2.19618e-10	2086
M52434	palmitoyl dihydrosphingomyelin (d18:0/16:0)*	Lipid	NA	-0.392459	0.0619	2.80117e-10	2098
M1303	malate	Energy	C00149	0.403332	0.063798	3.14348e-10	2103
M42448	1-stearoyl-2-oleoyl-GPE (18:0/18:1)	Lipid	NA	0.377474	0.0612078	8.35333e-10	2053
M22001	3-hydroxyoctanoate	Lipid	NA	0.39424	0.064186	9.70749e-10	2103
M36747	deoxycarnitine	Lipid	C01181	-0.334218	0.0550174	1.46983e-09	2102
M36808	dimethylarginine (SDMA + ADMA)	Amino Acid	C03626	-0.376859	0.0624793	1.91139e-09	2102
M62526	lithocholate sulfate (1)	Lipid	NA	0.394702	0.0659651	2.58991e-09	1960
M1566	3-aminoisobutyrate	Nucleotide	C05145	-0.376468	0.0644625	6.03022e-09	2100
M1638	arginine	Amino Acid	C00062	-0.372173	0.0638453	6.42696e-09	2102
M527	lactate	Carbohydrate	C00186	0.35323	0.0607617	7.06168e-09	2097
M46516	X - 21471	NA	NA	0.374349	0.0645338	7.60461e-09	2091
M47642	X - 12101	NA	NA	0.373219	0.0649992	1.07537e-08	2056
M47510	X - 12027	NA	NA	-0.339049	0.0591534	1.14376e-08	2021
M1899	quinolinate	Cofactors and Vitamins	C03722	-0.350539	0.0618885	1.68277e-08	2090
M62952	3,4-dihydroxybutyrate	Lipid	NA	0.346742	0.0613659	1.81927e-08	2093
M62924	3-(3-amino-3-carboxypropyl)uridine*	Nucleotide	NA	-0.359877	0.0636969	1.8323e-08	2032
M1284	threonine	Amino Acid	C00188	-0.355609	0.0630071	1.88677e-08	2102
M53262	dihomo-linolenoyl-choline	Lipid	NA	-0.438845	0.0782632	2.47998e-08	1377
M53263	docosahexaenoylcholine	Lipid	NA	-0.435024	0.0775949	2.49266e-08	1379
M1643	fumarate	Energy	C00122	0.365829	0.0654317	2.55892e-08	2053
M43847	glycerol 3-phosphate	Lipid	C00093	-0.331233	0.0599977	3.79508e-08	2089
M35127	pro-hydroxy-pro	Amino Acid	NA	-0.327494	0.0601446	5.78349e-08	2097
M30460	1-methylhistidine	Amino Acid	C01152	-0.318671	0.058538	5.82404e-08	2100
M46512	X - 21467	NA	NA	0.342372	0.0635667	8.00976e-08	2097
M57595	glycosyl ceramide (d18:1/20:0, d16:1/22:0)*	Lipid	NA	-0.388376	0.0720976	8.19767e-08	1663
M35628	1-oleoyl-GPE (18:1)	Lipid	NA	0.330987	0.0616453	8.78012e-08	2103
M57	glutamate	Amino Acid	C00025	0.274502	0.0511405	8.85827e-08	2102
M53261	arachidonoylcholine	Lipid	NA	-0.346733	0.0648617	1.00227e-07	2020
M1417	kynurenate	Amino Acid	C01717	-0.324228	0.0610821	1.22463e-07	2102
M52465	1-palmitoyl-2-docosahexaenoyl-GPE (16:0/22:6)*	Lipid	NA	0.307541	0.058519	1.62663e-07	2099
M27447	1-linoleoylglycerol (18:2)	Lipid	NA	0.330031	0.0632908	2.02547e-07	2082
M36746	2-hydroxy-3-methylvalerate	Amino Acid	NA	0.285906	0.0548592	2.05494e-07	2103
M41220	2-stearoyl-GPE (18:0)*	Lipid	NA	0.32441	0.0623322	2.13754e-07	2066
M52431	1-palmitoleoylglycerol (16:1)*	Lipid	NA	0.339553	0.06538	2.2903e-07	1854
M15990	glycerophosphorylcholine (GPC)	Lipid	C00670	0.322668	0.0621719	2.30601e-07	2102
M34397	1-arachidonylglycerol (20:4)	Lipid	C13857	0.341666	0.0658298	2.33663e-07	1817
M46390	X - 11308	NA	NA	0.311402	0.0602265	2.5557e-07	2102
M64330	Gliclazide	Xenobiotics	NA	0.696789	0.132774	2.62592e-07	362
M57365	myristoyl dihydrosphingomyelin (d18:0/14:0)*	Lipid	NA	-0.312369	0.0610618	3.41153e-07	2098
M62564	1-carboxyethyltyrosine	Amino Acid	NA	0.409783	0.0803907	4.06533e-07	1077
M42463	sphingomyelin (d18:1/14:0, d16:1/16:0)*	Lipid	NA	-0.316998	0.0625647	4.40103e-07	2099
M48255	arabonate/xylonate	Carbohydrate	NA	0.31441	0.0624617	5.23105e-07	2056
M60	leucine	Amino Acid	NA	0.284865	0.0566921	5.46601e-07	2102
M27710	N-acetylglycine	Amino Acid	NA	-0.301677	0.0602176	5.90388e-07	2102
M61833	5,6-dihydrouridine	Nucleotide	NA	-0.317835	0.0634469	5.92181e-07	2066
M49515	X - 23639	NA	NA	-0.310218	0.0620798	6.3014e-07	2101
M1125	isoleucine	Amino Acid	C00407	0.287171	0.0575045	6.40543e-07	2102
M34396	choline phosphate	Lipid	C00588	0.279752	0.0561347	6.75191e-07	2102
M15716	imidazole lactate	Amino Acid	C05568	-0.309536	0.0621392	6.8301e-07	2102
M47905	X - 12026	NA	NA	-0.308443	0.0619315	6.86448e-07	2097
M31787	3-carboxy-4-methyl-5-propyl-2-furanpropanoate (CMPF)	Lipid	NA	-0.292996	0.0591029	7.72196e-07	2084
M34456	gamma-glutamylisoleucine*	Peptide	NA	0.264755	0.0534217	7.77351e-07	2102
M2734	gamma-glutamyltyrosine	Peptide	NA	-0.288156	0.0585955	9.43511e-07	2101
M35637	cysteinylglycine	Amino Acid	C01419	0.323536	0.0657741	9.46548e-07	1869
M1418	5,6-dihydrothymine	Nucleotide	C00906	-0.310227	0.0634987	1.10962e-06	2092
M20699	erythritol	Xenobiotics	C00503	0.29018	0.059453	1.13719e-06	2069
M1549	3-hydroxyisobutyrate	Amino Acid	C06001	0.311059	0.0639136	1.22495e-06	1949
M63634	X - 25828	NA	NA	-0.299115	0.0617691	1.37586e-06	2101
M4968	alpha-ketobutyrate	Amino Acid	C00109	0.33682	0.0696854	1.46247e-06	1705
M52655	X - 24425	NA	NA	-0.30996	0.0642332	1.49706e-06	2093
M57814	(N(1) + N(8))-acetylspermidine	Amino Acid	NA	-0.304385	0.0642029	2.27866e-06	1977
M62793	tetrahydrocortisol sulfate (1)	Lipid	NA	0.388651	0.0825376	2.7821e-06	1201
M39592	S-methylcysteine	Amino Acid	NA	-0.299287	0.0636976	2.7895e-06	2103
M46356	X - 21312	NA	NA	-0.361712	0.0777944	3.59648e-06	1616
M1505	orotate	Nucleotide	C00295	-0.297234	0.0641473	3.82949e-06	1961
M62716	X - 25419	NA	NA	-0.295582	0.0642091	4.42111e-06	1970
M36600	1-linoleoyl-GPE (18:2)*	Lipid	NA	0.284294	0.0618774	4.59584e-06	2099
M57475	sphingomyelin (d18:1/19:0, d19:1/18:0)*	Lipid	NA	-0.287552	0.0627995	4.94816e-06	2099
M44621	1-(1-enyl-oleoyl)-GPE (P-18:1)*	Lipid	NA	-0.293682	0.0642008	5.05358e-06	2099
M31943	3-hydroxysebacate	Lipid	NA	0.394241	0.0868151	6.18644e-06	1145
M63	cholesterol	Lipid	C00187	-0.290307	0.0642737	6.62857e-06	2099
M46283	X - 15461	NA	NA	0.280849	0.0622801	6.86225e-06	2076
M15506	choline	Lipid	C00114	-0.285224	0.0638881	8.45342e-06	2102
M46620	X - 12462	NA	NA	0.238709	0.0534718	8.46512e-06	2086
M48076	X - 22771	NA	NA	0.283603	0.0636814	8.91398e-06	2007
M1302	methionine	Amino Acid	C00073	-0.273164	0.0613752	9.00564e-06	2103
M62984	palmitoyl-sphingosine-phosphoethanolamine (d18:1/16:0)	Lipid	NA	-0.28472	0.0646482	1.1173e-05	2030
M33937	alpha-hydroxyisovalerate	Amino Acid	NA	0.250315	0.0569233	1.15018e-05	2101
M38637	cinnamoylglycine	Xenobiotics	NA	-0.297405	0.0677641	1.20441e-05	1835
M52470	1-palmitoyl-2-palmitoleoyl-GPC (16:0/16:1)*	Lipid	NA	0.271795	0.061961	1.20858e-05	2099
M37431	N-methylproline	Amino Acid	NA	-0.279391	0.0640799	1.36309e-05	2102
M46142	mannitol/sorbitol	Carbohydrate	C00794	0.268213	0.0617909	1.48819e-05	2096
M49521	X - 23644	NA	NA	-0.277734	0.0640122	1.50071e-05	2101
M46681	X - 16935	NA	NA	0.273726	0.0631413	1.52589e-05	2091
M22132	alpha-hydroxyisocaproate	Amino Acid	C03264	0.236714	0.0546974	1.57729e-05	2103
M61858	ribulonate/xylulonate/lyxonate*	Carbohydrate	NA	0.27718	0.0640812	1.59556e-05	2044
M62918	tetradecadienedioate (C14:2-DC)*	Lipid	NA	-0.306659	0.0710054	1.65764e-05	1730
M52462	1-palmitoyl-2-arachidonoyl-GPC (16:0/20:4n6)	Lipid	NA	0.267385	0.0623195	1.86328e-05	2099
M1494	5-oxoproline	Amino Acid	C01879	-0.266067	0.0623276	2.05224e-05	2103
M62863	3-formylindole	Xenobiotics	C08493	-0.261767	0.0617041	2.30853e-05	2100
M46970	X - 17676	NA	NA	-0.333273	0.0787785	2.48028e-05	1426
M32506	2-linoleoylglycerol (18:2)	Lipid	NA	0.331314	0.0783338	2.50699e-05	1292
M43378	S-methylcysteine sulfoxide	Amino Acid	NA	-0.262868	0.0622396	2.50821e-05	2102
M35651	ectoine	Xenobiotics	C06231	-0.324897	0.0771609	2.69469e-05	1531
M52697	1-oleoyl-2-docosahexaenoyl-GPC (18:1/22:6)*	Lipid	NA	-0.266924	0.0634646	2.71024e-05	2095
M63153	metabolonic lactone sulfate	Partially Characterized Molecules	NA	0.241842	0.0577004	2.88804e-05	2099
M40730	imidazole propionate	Amino Acid	NA	0.273323	0.0652123	2.89783e-05	1951
M35137	N2,N2-dimethylguanosine	Nucleotide	NA	-0.255413	0.0610925	3.02447e-05	2102
M1114	deoxycholate	Lipid	C04483	0.28698	0.0686583	3.06197e-05	1741
M1444	pipecolate	Amino Acid	C00408	0.264142	0.0632848	3.11686e-05	2100
M12129	beta-hydroxyisovalerate	Amino Acid	NA	0.251315	0.0603121	3.21261e-05	2102
M52473	gamma-tocopherol/beta-tocopherol	Cofactors and Vitamins	NA	0.262764	0.0630773	3.22907e-05	2099
M52615	sphingomyelin (d18:1/17:0, d17:1/18:0, d19:1/16:0)	Lipid	NA	-0.266337	0.0643403	3.61815e-05	2099
M62060	hydroxyasparagine**	Amino Acid	C03124	-0.227277	0.0550531	3.79697e-05	2102
M47804	X - 16580	NA	NA	0.265376	0.0645336	4.07091e-05	2085
M40469	N1-Methyl-2-pyridone-5-carboxamide	Cofactors and Vitamins	C05842	-0.257296	0.0626555	4.17027e-05	2102
M47006	X - 21829	NA	NA	0.267386	0.0651672	4.24417e-05	1956

### Sheet: ST7
ST7: Replication of metabolite-T2D associations in QMDiab
Out of 194 significant metabolite-T2D associations, 175 metabolites were also measured in QMDiab. 41 metabolite-T2D replicated ,while all associations were consistent in directionality.
QBB								QMDIAB
MetabolonID	Label	SuperPathway	KEGG	Estimate	Std. Error	Pr(>|t|)	N	HDF_ID	Label	Estimate	Pr(>|t|)	N	Consistent Direction?	Bonferroni Significant?	Replicated?
M48152	glucose	Carbohydrate	C00031	1.09573	0.0549111	2.96675e-81	2097	HDF48152	glucose [HD4]	1.07315	3.54532e-18	301	TRUE	TRUE	TRUE
M20675	1,5-anhydroglucitol (1,5-AG)	Carbohydrate	C07326	-0.902396	0.0572915	6.38352e-53	2101	HDF20675	1,5-anhydroglucitol (1,5-AG) [HD4]	-1.19157	6.29901e-22	301	TRUE	TRUE	TRUE
M48195	fructose	Carbohydrate	C00095	0.928193	0.0592585	2.22774e-52	2096	HDF48195	fructose [HD4]	0.630755	2.10065e-06	301	TRUE	TRUE	TRUE
M48153	mannose	Carbohydrate	C00159	0.899511	0.0577225	6.90426e-52	2094	HDF48153	mannose [HD4]	1.07176	1.81249e-20	301	TRUE	TRUE	TRUE
M62864	mannonate*	Xenobiotics	NA	0.75129	0.055922	1.56465e-39	2094	HDF62864	mannonate* [HD4]	0.855408	1.17668e-15	301	TRUE	TRUE	TRUE
M57479	sphingomyelin (d18:2/24:2)*	Lipid	NA	-0.733829	0.0595999	1.09485e-33	2098	HDF57479	sphingomyelin (d18:2/24:2)* [HD4]	-0.63697	1.41431e-06	301	TRUE	TRUE	TRUE
M53031	methylsuccinoylcarnitine	Amino Acid	NA	0.732455	0.0598917	3.10775e-33	2026	NA	NA	NA	NA	NA	NA	NA	NA
M62104	gamma-glutamylcitrulline*	Peptide	NA	-0.709268	0.0612084	3.85159e-30	2098	HDF62104	gamma-glutamylcitrulline* [HD4]	-0.614619	1.76511e-06	301	TRUE	TRUE	TRUE
M62566	1-carboxyethylphenylalanine	Amino Acid	NA	0.620579	0.0536986	5.40626e-30	2099	HDF62566	1-carboxyethylphenylalanine [HD4]	0.428541	0.000817156	301	TRUE	FALSE	FALSE
M52530	X - 24334	NA	NA	0.783242	0.0688713	1.78794e-28	1149	NA	NA	NA	NA	NA	NA	NA	NA
M587	gluconate	Xenobiotics	C00257	0.653809	0.0586862	4.82485e-28	2087	HDF587	gluconate [HD4]	0.928875	2.20971e-16	301	TRUE	TRUE	TRUE
M52437	sphingomyelin (d18:2/24:1, d18:1/24:2)*	Lipid	NA	-0.67373	0.0617418	5.28221e-27	2099	HDF52437	sphingomyelin (d18:2/24:1, d18:1/24:2)* [HD4]	-0.587493	1.44015e-05	301	TRUE	TRUE	TRUE
M57482	sphingomyelin (d18:2/23:1)*	Lipid	NA	-0.652031	0.0601994	1.22254e-26	2099	HDF57482	sphingomyelin (d18:2/23:1)* [HD4]	-0.495359	0.0001222	301	TRUE	TRUE	TRUE
M46227	fructosyllysine	Amino Acid	NA	0.661181	0.0610845	1.31354e-26	2102	NA	NA	NA	NA	NA	NA	NA	NA
M57477	sphingomyelin (d18:1/22:2, d18:2/22:1, d16:1/24:2)*	Lipid	NA	-0.63897	0.0595586	3.52361e-26	2099	HDF57477	sphingomyelin (d18:1/22:2, d18:2/22:1, d16:1/24:2)* [HD4]	-0.433596	0.000998831	301	TRUE	FALSE	FALSE
M49592	X - 11315	NA	NA	-0.668741	0.0627107	6.89528e-26	2083	HDF49592	X - 11315 [HD4]	-0.607865	9.12993e-06	290	TRUE	TRUE	TRUE
M42582	pyruvate	Carbohydrate	C00022	0.646053	0.0617509	5.23201e-25	2103	NA	NA	NA	NA	NA	NA	NA	NA
M2132	citrulline	Amino Acid	C00327	-0.649966	0.0622135	6.07887e-25	2102	HDF2132	citrulline [HD4]	-0.639302	1.34208e-06	301	TRUE	TRUE	TRUE
M52483	X - 24295	NA	NA	0.655694	0.0631663	1.28892e-24	1977	HDF52483	X - 24295 [HD4]	0.237971	0.087263	295	TRUE	FALSE	FALSE
M47154	sphingomyelin (d18:2/14:0, d18:1/14:1)*	Lipid	NA	-0.561781	0.0549795	5.92979e-24	2099	HDF47154	sphingomyelin (d18:2/14:0, d18:1/14:1)* [HD4]	-0.411153	0.000678351	301	TRUE	FALSE	FALSE
M46261	X - 19438	NA	NA	0.591802	0.0625066	7.68248e-21	2017	HDF46261	X - 19438 [HD4]	-0.0779531	0.587021	275	TRUE	FALSE	FALSE
M46632	X - 14056	NA	NA	0.557909	0.060252	4.90398e-20	2102	HDF46632	X - 14056 [HD4]	0.110836	0.419681	301	TRUE	FALSE	FALSE
M52478	1-(1-enyl-palmitoyl)-2-oleoyl-GPC (P-16:0/18:1)*	Lipid	NA	-0.559512	0.0607143	7.33857e-20	2084	HDF52478	1-(1-enyl-palmitoyl)-2-oleoyl-GPC (P-16:0/18:1)* [HD4]	-0.319781	0.0163251	301	TRUE	FALSE	FALSE
M1498	N6,N6,N6-trimethyllysine	Amino Acid	C03793	-0.514089	0.0562494	1.43634e-19	2102	HDF1498	N6,N6,N6-trimethyllysine [HD4]	-0.460707	0.000197338	301	TRUE	TRUE	TRUE
M52713	1-(1-enyl-palmitoyl)-2-palmitoleoyl-GPC (P-16:0/16:1)*	Lipid	NA	-0.584361	0.0639979	1.62441e-19	1985	HDF52713	1-(1-enyl-palmitoyl)-2-palmitoleoyl-GPC (P-16:0/16:1)* [HD4]	-0.27968	0.0376259	301	TRUE	FALSE	FALSE
M57481	sphingomyelin (d18:1/20:2, d18:2/20:1, d16:1/22:2)*	Lipid	NA	-0.535461	0.0596237	6.01184e-19	2020	HDF57481	sphingomyelin (d18:1/20:2, d18:2/20:1, d16:1/22:2)* [HD4]	-0.258037	0.0504559	292	TRUE	FALSE	FALSE
M62152	sphingomyelin (d17:1/14:0, d16:1/15:0)*	Lipid	NA	-0.554341	0.0622616	1.15161e-18	2082	HDF62152	sphingomyelin (d17:1/14:0, d16:1/15:0)* [HD4]	-0.409042	0.00176044	299	TRUE	FALSE	FALSE
M12017	3-methoxytyrosine	Amino Acid	NA	-0.561333	0.0634963	1.97399e-18	2101	HDF12017	3-methoxytyrosine [HD4]	-0.577135	6.95686e-06	298	TRUE	TRUE	TRUE
M33442	pseudouridine	Nucleotide	C02067	-0.547743	0.0625682	4.13213e-18	2103	HDF33442	pseudouridine [HD4]	-0.51998	2.73553e-05	301	TRUE	TRUE	TRUE
M57474	sphingomyelin (d18:2/18:1)*	Lipid	NA	-0.524076	0.0603229	7.29213e-18	2099	HDF57474	sphingomyelin (d18:2/18:1)* [HD4]	-0.352643	0.00501378	301	TRUE	FALSE	FALSE
M38306	metformin	Xenobiotics	C07151	0.831139	0.0950019	1.85164e-17	649	HDF38306	metformin [HD4]	1.18915	0.0122349	101	TRUE	FALSE	FALSE
M46225	pyroglutamine*	Amino Acid	NA	-0.42695	0.0508857	8.77092e-17	2101	HDF46225	pyroglutamine* [HD4]	-0.686276	3.34998e-10	301	TRUE	TRUE	TRUE
M52281	2-hydroxybutyrate/2-hydroxyisobutyrate	Amino Acid	NA	0.510052	0.060917	1.01402e-16	2096	HDF52281	2-hydroxybutyrate/2-hydroxyisobutyrate [HD4]	0.56419	1.27328e-05	301	TRUE	TRUE	TRUE
M57480	sphingomyelin (d18:2/21:0, d16:2/23:0)*	Lipid	NA	-0.481499	0.0576914	1.26198e-16	2099	HDF57480	sphingomyelin (d18:2/21:0, d16:2/23:0)* [HD4]	-0.323424	0.00903959	301	TRUE	FALSE	FALSE
M57483	sphingomyelin (d17:2/16:0, d18:2/15:0)*	Lipid	NA	-0.496429	0.059669	1.57776e-16	2072	HDF57483	sphingomyelin (d17:2/16:0, d18:2/15:0)* [HD4]	-0.345972	0.00833877	286	TRUE	FALSE	FALSE
M63688	deoxycholic acid 12-sulfate*	Lipid	NA	0.546016	0.0658628	2.07153e-16	1961	NA	NA	NA	NA	NA	NA	NA	NA
M52435	sphingomyelin (d18:2/23:0, d18:1/23:1, d17:1/24:1)*	Lipid	NA	-0.515458	0.062584	3.087e-16	2099	HDF52435	sphingomyelin (d18:2/23:0, d18:1/23:1, d17:1/24:1)* [HD4]	-0.50242	0.000173851	300	TRUE	TRUE	TRUE
M53010	lactosyl-N-palmitoyl-sphingosine (d18:1/16:0)	Lipid	NA	-0.503506	0.0614829	4.50714e-16	2099	HDF53010	lactosyl-N-palmitoyl-sphingosine (d18:1/16:0) [HD4]	-0.211576	0.109679	301	TRUE	FALSE	FALSE
M52682	1-(1-enyl-palmitoyl)-2-linoleoyl-GPC (P-16:0/18:2)*	Lipid	NA	-0.491915	0.0601522	4.94478e-16	2099	HDF52682	1-(1-enyl-palmitoyl)-2-linoleoyl-GPC (P-16:0/18:2)* [HD4]	-0.43616	0.000665885	301	TRUE	FALSE	FALSE
M52464	1-palmitoyl-2-arachidonoyl-GPE (16:0/20:4)*	Lipid	NA	0.484677	0.0594285	5.91161e-16	2098	HDF52464	1-palmitoyl-2-arachidonoyl-GPE (16:0/20:4)* [HD4]	0.629985	4.71706e-07	301	TRUE	TRUE	TRUE
M47153	sphingomyelin (d18:1/24:1, d18:2/24:0)*	Lipid	NA	-0.520404	0.0639072	6.53398e-16	2099	HDF47153	sphingomyelin (d18:1/24:1, d18:2/24:0)* [HD4]	-0.433242	0.00155852	301	TRUE	FALSE	FALSE
M63899	X - 25948	NA	NA	-0.501242	0.0626285	1.9848e-15	2095	NA	NA	NA	NA	NA	NA	NA	NA
M48491	sphingomyelin (d18:1/20:1, d18:2/20:0)*	Lipid	NA	-0.487748	0.0613606	3.04406e-15	2099	HDF48491	sphingomyelin (d18:1/20:1, d18:2/20:0)* [HD4]	-0.400919	0.00268254	301	TRUE	FALSE	FALSE
M1126	alanine	Amino Acid	C00041	0.483279	0.0613927	5.54435e-15	2102	HDF1126	alanine [HD4]	0.409633	0.00224574	301	TRUE	FALSE	FALSE
M44526	3-methyl-2-oxobutyrate	Amino Acid	C00141	0.464411	0.0592396	7.12599e-15	2103	HDF44526	3-methyl-2-oxobutyrate [HD4]	0.381441	0.00430419	301	TRUE	FALSE	FALSE
M52474	1-(1-enyl-palmitoyl)-GPC (P-16:0)*	Lipid	NA	-0.4954	0.0634337	8.97786e-15	2099	HDF52474	1-(1-enyl-palmitoyl)-GPC (P-16:0)* [HD4]	-0.788757	5.10892e-10	301	TRUE	TRUE	TRUE
M15676	3-methyl-2-oxovalerate	Amino Acid	C00671	0.44082	0.056888	1.4314e-14	2103	HDF15676	3-methyl-2-oxovalerate [HD4]	0.285037	0.0328013	301	TRUE	FALSE	FALSE
M62277	hydroxy-CMPF*	Lipid	NA	-0.46304	0.0599406	1.71872e-14	2103	HDF62277	hydroxy-CMPF* [HD4]	-0.281567	0.0163433	301	TRUE	FALSE	FALSE
M52716	1-(1-enyl-palmitoyl)-2-palmitoyl-GPC (P-16:0/16:0)*	Lipid	NA	-0.481104	0.0630494	3.52566e-14	2093	HDF52716	1-(1-enyl-palmitoyl)-2-palmitoyl-GPC (P-16:0/16:0)* [HD4]	-0.210733	0.112197	301	TRUE	FALSE	FALSE
M57453	glycosyl ceramide (d18:2/24:1, d18:1/24:2)*	Lipid	NA	-0.56479	0.0738846	3.59206e-14	1609	HDF57453	glycosyl ceramide (d18:2/24:1, d18:1/24:2)* [HD4]	-0.636886	1.71859e-06	301	TRUE	TRUE	TRUE
M33364	gamma-glutamylthreonine	Peptide	NA	-0.481756	0.0637742	6.25335e-14	2102	HDF33364	gamma-glutamylthreonine [HD4]	-0.23142	0.0846828	301	TRUE	FALSE	FALSE
M48493	sphingomyelin (d18:1/22:1, d18:2/22:0, d16:1/24:1)*	Lipid	NA	-0.472266	0.0626669	7.15558e-14	2098	HDF48493	sphingomyelin (d18:1/22:1, d18:2/22:0, d16:1/24:1)* [HD4]	-0.384785	0.00425813	301	TRUE	FALSE	FALSE
M513	creatinine	Amino Acid	C00791	-0.376578	0.0499856	7.28052e-14	2102	HDF513	creatinine [HD4]	-0.362321	0.00184045	301	TRUE	FALSE	FALSE
M62851	hydroxypalmitoyl sphingomyelin (d18:1/16:0(OH))**	Lipid	NA	-0.471443	0.0625952	7.39983e-14	2099	HDF62851	hydroxypalmitoyl sphingomyelin (d18:1/16:0(OH))** [HD4]	-0.364217	0.00510267	301	TRUE	FALSE	FALSE
M2730	gamma-glutamylglutamine	Peptide	C05283	-0.457328	0.0607298	7.45586e-14	2102	HDF2730	gamma-glutamylglutamine [HD4]	-0.37823	0.00165521	301	TRUE	FALSE	FALSE
M42420	erythronate*	Carbohydrate	NA	0.438874	0.0585862	1.00105e-13	2096	HDF42420	erythronate* [HD4]	0.0157778	0.888848	301	TRUE	FALSE	FALSE
M15772	ribitol	Carbohydrate	C00474	0.481556	0.0642855	1.03068e-13	1951	HDF15772	ribitol [HD4]	0.371566	0.00426313	301	TRUE	FALSE	FALSE
M2125	taurine	Amino Acid	C00245	-0.356158	0.0475902	1.05508e-13	2102	HDF2125	taurine [HD4]	-0.169552	0.21293	301	TRUE	FALSE	FALSE
M62503	6-bromotryptophan	Amino Acid	NA	-0.47352	0.0635179	1.30691e-13	2103	HDF62503	6-bromotryptophan [HD4]	-0.410182	0.00232889	301	TRUE	FALSE	FALSE
M57463	linoleoylcholine*	Lipid	NA	-0.463741	0.0629552	2.51732e-13	2081	HDF57463	linoleoylcholine* [HD4]	-0.772287	5.69951e-09	301	TRUE	TRUE	TRUE
M42459	sphingomyelin (d18:2/16:0, d18:1/16:1)*	Lipid	NA	-0.445305	0.0606681	3.03839e-13	2099	HDF42459	sphingomyelin (d18:2/16:0, d18:1/16:1)* [HD4]	-0.410513	0.00108095	301	TRUE	FALSE	FALSE
M53	glutamine	Amino Acid	C00064	-0.452065	0.0617768	3.57182e-13	2102	HDF53	glutamine [HD4]	-0.477409	0.000276612	301	TRUE	TRUE	TRUE
M33949	gamma-glutamylglycine	Peptide	NA	-0.46188	0.0634703	4.79362e-13	2102	HDF33949	gamma-glutamylglycine [HD4]	-0.374205	0.00492755	301	TRUE	FALSE	FALSE
M58	glycine	Amino Acid	C00037	-0.443455	0.0611422	5.71098e-13	2102	HDF58	glycine [HD4]	-0.24458	0.0684431	301	TRUE	FALSE	FALSE
M19263	1-palmitoyl-2-oleoyl-GPE (16:0/18:1)	Lipid	NA	0.442438	0.0617114	1.0548e-12	2001	HDF19263	1-palmitoyl-2-oleoyl-GPE (16:0/18:1) [HD4]	0.436362	0.00100117	301	TRUE	FALSE	FALSE
M52433	sphingomyelin (d17:1/16:0, d18:1/15:0, d16:1/17:0)*	Lipid	NA	-0.454817	0.0636673	1.24799e-12	2099	HDF52433	sphingomyelin (d17:1/16:0, d18:1/15:0, d16:1/17:0)* [HD4]	-0.365078	0.00480481	301	TRUE	FALSE	FALSE
M52447	1-stearoyl-2-arachidonoyl-GPE (18:0/20:4)	Lipid	NA	0.416059	0.0588906	2.17756e-12	2097	HDF52447	1-stearoyl-2-arachidonoyl-GPE (18:0/20:4) [HD4]	0.45753	0.000401906	301	TRUE	FALSE	FALSE
M62562	1-carboxyethylvaline	Amino Acid	NA	0.463179	0.0657315	2.7027e-12	1621	HDF62562	1-carboxyethylvaline [HD4]	0.528645	2.40783e-05	288	TRUE	TRUE	TRUE
M46173	aconitate [cis or trans]	Energy	NA	0.429175	0.061043	2.76688e-12	2103	HDF46173	aconitate [cis or trans] [HD4]	0.352812	0.00356699	301	TRUE	FALSE	FALSE
M35631	1-palmitoyl-GPE (16:0)	Lipid	NA	0.4141	0.0598048	5.80635e-12	2099	HDF35631	1-palmitoyl-GPE (16:0) [HD4]	0.0138808	0.916575	301	TRUE	FALSE	FALSE
M53260	oleoylcholine	Lipid	NA	-0.465058	0.0672547	6.39371e-12	1880	HDF53260	oleoylcholine [HD4]	-0.50482	0.000344413	281	TRUE	FALSE	FALSE
M37455	glycerophosphoethanolamine	Lipid	C01233	0.407235	0.0594848	9.92883e-12	2102	HDF37455	glycerophosphoethanolamine [HD4]	-0.58747	1.68669e-05	289	TRUE	TRUE	TRUE
M35186	1-arachidonoyl-GPE (20:4n6)*	Lipid	NA	0.411429	0.0607398	1.62566e-11	2097	HDF35186	1-arachidonoyl-GPE (20:4n6)* [HD4]	0.0169182	0.897161	301	TRUE	FALSE	FALSE
M37506	palmitoyl sphingomyelin (d18:1/16:0)	Lipid	NA	-0.430089	0.0635676	1.71309e-11	2099	HDF37506	palmitoyl sphingomyelin (d18:1/16:0) [HD4]	-0.0587055	0.661845	301	TRUE	FALSE	FALSE
M46707	X - 17653	NA	NA	0.438487	0.064959	1.92163e-11	2024	HDF46707	X - 17653 [HD4]	0.126933	0.332422	301	TRUE	FALSE	FALSE
M62947	N,N,N-trimethyl-alanylproline betaine (TMAP)	Amino Acid	NA	-0.352034	0.0527424	3.16121e-11	2103	HDF62947	N,N,N-trimethyl-alanylproline betaine (TMAP) [HD4]	-0.526391	1.03832e-05	301	TRUE	TRUE	TRUE
M22053	3-hydroxydecanoate	Lipid	NA	0.419375	0.0631548	3.96928e-11	2102	HDF22053	3-hydroxydecanoate [HD4]	0.422368	0.00163735	301	TRUE	FALSE	FALSE
M59	histidine	Amino Acid	C00135	-0.411114	0.0624312	5.7261e-11	2103	HDF59	histidine [HD4]	-0.223655	0.0881479	301	TRUE	FALSE	FALSE
M42398	1-stearoyl-GPE (18:0)	Lipid	NA	0.385718	0.0586271	5.95617e-11	2098	HDF42398	1-stearoyl-GPE (18:0) [HD4]	-0.237331	0.0786341	301	TRUE	FALSE	FALSE
M63151	N,N-dimethylalanine	Amino Acid	NA	-0.442698	0.0675084	6.96222e-11	1970	NA	NA	NA	NA	NA	NA	NA	NA
M53013	glycosyl-N-palmitoyl-sphingosine (d18:1/16:0)	Lipid	NA	-0.411049	0.0634003	1.11497e-10	2097	HDF53013	glycosyl-N-palmitoyl-sphingosine (d18:1/16:0) [HD4]	-0.345786	0.0110346	301	TRUE	FALSE	FALSE
M42449	1-palmitoyl-2-linoleoyl-GPE (16:0/18:2)	Lipid	NA	0.40011	0.0617369	1.13616e-10	2072	HDF42449	1-palmitoyl-2-linoleoyl-GPE (16:0/18:2) [HD4]	0.301831	0.0234253	301	TRUE	FALSE	FALSE
M22116	4-methyl-2-oxopentanoate	Amino Acid	C00233	0.371117	0.057564	1.41046e-10	2103	HDF22116	4-methyl-2-oxopentanoate [HD4]	0.248722	0.060303	301	TRUE	FALSE	FALSE
M46144	methyl glucopyranoside (alpha + beta)	Xenobiotics	NA	-0.43347	0.0672722	1.45508e-10	2022	HDF46144	methyl glucopyranoside (alpha + beta) [HD4]	-0.492228	0.0010208	255	TRUE	FALSE	FALSE
M57687	N,N,N-trimethyl-5-aminovalerate	Amino Acid	NA	0.406067	0.0634056	1.85836e-10	2102	HDF57687	N,N,N-trimethyl-5-aminovalerate [HD4]	0.336303	0.00687916	300	TRUE	FALSE	FALSE
M52446	1-stearoyl-2-linoleoyl-GPE (18:0/18:2)*	Lipid	NA	0.394119	0.0615977	1.93746e-10	2070	HDF52446	1-stearoyl-2-linoleoyl-GPE (18:0/18:2)* [HD4]	0.289958	0.0313087	300	TRUE	FALSE	FALSE
M52944	palmitoylcholine	Lipid	NA	-0.407841	0.06394	2.19618e-10	2086	HDF52944	palmitoylcholine [HD4]	-0.722581	7.40071e-08	300	TRUE	TRUE	TRUE
M52434	palmitoyl dihydrosphingomyelin (d18:0/16:0)*	Lipid	NA	-0.392459	0.0619	2.80117e-10	2098	HDF52434	palmitoyl dihydrosphingomyelin (d18:0/16:0)* [HD4]	-0.257597	0.0575091	301	TRUE	FALSE	FALSE
M1303	malate	Energy	C00149	0.403332	0.063798	3.14348e-10	2103	HDF1303	malate [HD4]	0.351637	0.00770338	301	TRUE	FALSE	FALSE
M42448	1-stearoyl-2-oleoyl-GPE (18:0/18:1)	Lipid	NA	0.377474	0.0612078	8.35333e-10	2053	HDF42448	1-stearoyl-2-oleoyl-GPE (18:0/18:1) [HD4]	0.247174	0.0687462	301	TRUE	FALSE	FALSE
M22001	3-hydroxyoctanoate	Lipid	NA	0.39424	0.064186	9.70749e-10	2103	HDF22001	3-hydroxyoctanoate [HD4]	0.351273	0.0088502	300	TRUE	FALSE	FALSE
M36747	deoxycarnitine	Lipid	C01181	-0.334218	0.0550174	1.46983e-09	2102	HDF36747	deoxycarnitine [HD4]	-0.466572	6.10934e-05	301	TRUE	TRUE	TRUE
M36808	dimethylarginine (SDMA + ADMA)	Amino Acid	C03626	-0.376859	0.0624793	1.91139e-09	2102	HDF36808	dimethylarginine (SDMA + ADMA) [HD4]	-0.418781	0.00161194	301	TRUE	FALSE	FALSE
M62526	lithocholate sulfate (1)	Lipid	NA	0.394702	0.0659651	2.58991e-09	1960	HDF62526	lithocholate sulfate (1) [HD4]	0.147461	0.34704	231	TRUE	FALSE	FALSE
M1566	3-aminoisobutyrate	Nucleotide	C05145	-0.376468	0.0644625	6.03022e-09	2100	HDF1566	3-aminoisobutyrate [HD4]	-0.00766025	0.955037	300	TRUE	FALSE	FALSE
M1638	arginine	Amino Acid	C00062	-0.372173	0.0638453	6.42696e-09	2102	HDF1638	arginine [HD4]	-0.522016	3.79096e-05	301	TRUE	TRUE	TRUE
M527	lactate	Carbohydrate	C00186	0.35323	0.0607617	7.06168e-09	2097	HDF527	lactate [HD4]	0.525917	6.11277e-05	301	TRUE	TRUE	TRUE
M46516	X - 21471	NA	NA	0.374349	0.0645338	7.60461e-09	2091	HDF46516	X - 21471 [HD4]	0.269633	0.0775732	251	TRUE	FALSE	FALSE
M47642	X - 12101	NA	NA	0.373219	0.0649992	1.07537e-08	2056	HDF47642	X - 12101 [HD4]	0.435319	0.000395788	301	TRUE	FALSE	FALSE
M47510	X - 12027	NA	NA	-0.339049	0.0591534	1.14376e-08	2021	NA	NA	NA	NA	NA	NA	NA	NA
M1899	quinolinate	Cofactors and Vitamins	C03722	-0.350539	0.0618885	1.68277e-08	2090	HDF1899	quinolinate [HD4]	-0.197753	0.130643	300	TRUE	FALSE	FALSE
M62952	3,4-dihydroxybutyrate	Lipid	NA	0.346742	0.0613659	1.81927e-08	2093	HDF62952	3,4-dihydroxybutyrate [HD4]	0.0750566	0.552714	301	TRUE	FALSE	FALSE
M62924	3-(3-amino-3-carboxypropyl)uridine*	Nucleotide	NA	-0.359877	0.0636969	1.8323e-08	2032	HDF62924	3-(3-amino-3-carboxypropyl)uridine* [HD4]	-0.337665	0.00815158	280	TRUE	FALSE	FALSE
M1284	threonine	Amino Acid	C00188	-0.355609	0.0630071	1.88677e-08	2102	HDF1284	threonine [HD4]	-0.062775	0.648273	301	TRUE	FALSE	FALSE
M53262	dihomo-linolenoyl-choline	Lipid	NA	-0.438845	0.0782632	2.47998e-08	1377	HDF53262	dihomo-linolenoyl-choline [HD4]	-0.592251	5.88128e-05	254	TRUE	TRUE	TRUE
M53263	docosahexaenoylcholine	Lipid	NA	-0.435024	0.0775949	2.49266e-08	1379	HDF53263	docosahexaenoylcholine [HD4]	-0.539381	0.000112173	260	TRUE	TRUE	TRUE
M1643	fumarate	Energy	C00122	0.365829	0.0654317	2.55892e-08	2053	HDF1643	fumarate [HD4]	0.15891	0.225557	301	TRUE	FALSE	FALSE
M43847	glycerol 3-phosphate	Lipid	C00093	-0.331233	0.0599977	3.79508e-08	2089	HDF43847	glycerol 3-phosphate [HD4]	-0.170085	0.331371	177	TRUE	FALSE	FALSE
M35127	pro-hydroxy-pro	Amino Acid	NA	-0.327494	0.0601446	5.78349e-08	2097	HDF35127	pro-hydroxy-pro [HD4]	-0.432784	0.00164963	300	TRUE	FALSE	FALSE
M30460	1-methylhistidine	Amino Acid	C01152	-0.318671	0.058538	5.82404e-08	2100	HDF30460	1-methylhistidine [HD4]	-0.44062	0.000576468	294	TRUE	FALSE	FALSE
M46512	X - 21467	NA	NA	0.342372	0.0635667	8.00976e-08	2097	HDF46512	X - 21467 [HD4]	0.21041	0.115158	293	TRUE	FALSE	FALSE
M57595	glycosyl ceramide (d18:1/20:0, d16:1/22:0)*	Lipid	NA	-0.388376	0.0720976	8.19767e-08	1663	HDF57595	glycosyl ceramide (d18:1/20:0, d16:1/22:0)* [HD4]	-0.357782	0.00965106	273	TRUE	FALSE	FALSE
M35628	1-oleoyl-GPE (18:1)	Lipid	NA	0.330987	0.0616453	8.78012e-08	2103	HDF35628	1-oleoyl-GPE (18:1) [HD4]	-0.0995669	0.455556	301	TRUE	FALSE	FALSE
M57	glutamate	Amino Acid	C00025	0.274502	0.0511405	8.85827e-08	2102	HDF57	glutamate [HD4]	0.295321	0.0178641	301	TRUE	FALSE	FALSE
M53261	arachidonoylcholine	Lipid	NA	-0.346733	0.0648617	1.00227e-07	2020	HDF53261	arachidonoylcholine [HD4]	-0.650527	2.28944e-06	294	TRUE	TRUE	TRUE
M1417	kynurenate	Amino Acid	C01717	-0.324228	0.0610821	1.22463e-07	2102	HDF1417	kynurenate [HD4]	-0.191926	0.136366	301	TRUE	FALSE	FALSE
M52465	1-palmitoyl-2-docosahexaenoyl-GPE (16:0/22:6)*	Lipid	NA	0.307541	0.058519	1.62663e-07	2099	HDF52465	1-palmitoyl-2-docosahexaenoyl-GPE (16:0/22:6)* [HD4]	0.51414	2.40877e-05	301	TRUE	TRUE	TRUE
M27447	1-linoleoylglycerol (18:2)	Lipid	NA	0.330031	0.0632908	2.02547e-07	2082	HDF27447	1-linoleoylglycerol (18:2) [HD4]	-0.170368	0.208187	301	TRUE	FALSE	FALSE
M36746	2-hydroxy-3-methylvalerate	Amino Acid	NA	0.285906	0.0548592	2.05494e-07	2103	HDF36746	2-hydroxy-3-methylvalerate [HD4]	0.00152632	0.990326	301	TRUE	FALSE	FALSE
M41220	2-stearoyl-GPE (18:0)*	Lipid	NA	0.32441	0.0623322	2.13754e-07	2066	HDF41220	2-stearoyl-GPE (18:0)* [HD4]	-0.191583	0.156127	298	TRUE	FALSE	FALSE
M52431	1-palmitoleoylglycerol (16:1)*	Lipid	NA	0.339553	0.06538	2.2903e-07	1854	HDF52431	1-palmitoleoylglycerol (16:1)* [HD4]	0.0495383	0.715863	283	TRUE	FALSE	FALSE
M15990	glycerophosphorylcholine (GPC)	Lipid	C00670	0.322668	0.0621719	2.30601e-07	2102	HDF15990	glycerophosphorylcholine (GPC) [HD4]	-0.484724	0.000276112	301	TRUE	TRUE	TRUE
M34397	1-arachidonylglycerol (20:4)	Lipid	C13857	0.341666	0.0658298	2.33663e-07	1817	HDF34397	1-arachidonylglycerol (20:4) [HD4]	-0.293751	0.0322602	284	TRUE	FALSE	FALSE
M46390	X - 11308	NA	NA	0.311402	0.0602265	2.5557e-07	2102	HDF46390	X - 11308 [HD4]	0.0118115	0.92538	301	TRUE	FALSE	FALSE
M64330	Gliclazide	Xenobiotics	NA	0.696789	0.132774	2.62592e-07	362	NA	NA	NA	NA	NA	NA	NA	NA
M57365	myristoyl dihydrosphingomyelin (d18:0/14:0)*	Lipid	NA	-0.312369	0.0610618	3.41153e-07	2098	HDF57365	myristoyl dihydrosphingomyelin (d18:0/14:0)* [HD4]	-0.119703	0.348944	301	TRUE	FALSE	FALSE
M62564	1-carboxyethyltyrosine	Amino Acid	NA	0.409783	0.0803907	4.06533e-07	1077	HDF62564	1-carboxyethyltyrosine [HD4]	0.656773	0.00014047	154	TRUE	TRUE	TRUE
M42463	sphingomyelin (d18:1/14:0, d16:1/16:0)*	Lipid	NA	-0.316998	0.0625647	4.40103e-07	2099	HDF42463	sphingomyelin (d18:1/14:0, d16:1/16:0)* [HD4]	-0.0228399	0.857955	301	TRUE	FALSE	FALSE
M48255	arabonate/xylonate	Carbohydrate	NA	0.31441	0.0624617	5.23105e-07	2056	HDF48255	arabonate/xylonate [HD4]	0.208771	0.0722115	301	TRUE	FALSE	FALSE
M60	leucine	Amino Acid	NA	0.284865	0.0566921	5.46601e-07	2102	HDF60	leucine [HD4]	0.189584	0.155247	301	TRUE	FALSE	FALSE
M27710	N-acetylglycine	Amino Acid	NA	-0.301677	0.0602176	5.90388e-07	2102	HDF27710	N-acetylglycine [HD4]	-0.0822373	0.534063	301	TRUE	FALSE	FALSE
M61833	5,6-dihydrouridine	Nucleotide	NA	-0.317835	0.0634469	5.92181e-07	2066	HDF61833	5,6-dihydrouridine [HD4]	-0.452279	0.00035673	301	TRUE	FALSE	FALSE
M49515	X - 23639	NA	NA	-0.310218	0.0620798	6.3014e-07	2101	HDF49515	X - 23639 [HD4]	-0.315565	0.0140427	301	TRUE	FALSE	FALSE
M1125	isoleucine	Amino Acid	C00407	0.287171	0.0575045	6.40543e-07	2102	HDF1125	isoleucine [HD4]	-0.0265413	0.843473	301	TRUE	FALSE	FALSE
M34396	choline phosphate	Lipid	C00588	0.279752	0.0561347	6.75191e-07	2102	HDF34396	choline phosphate [HD4]	-0.193913	0.144313	301	TRUE	FALSE	FALSE
M15716	imidazole lactate	Amino Acid	C05568	-0.309536	0.0621392	6.8301e-07	2102	HDF15716	imidazole lactate [HD4]	-0.278264	0.0240085	301	TRUE	FALSE	FALSE
M47905	X - 12026	NA	NA	-0.308443	0.0619315	6.86448e-07	2097	HDF47905	X - 12026 [HD4]	-0.474901	0.000202468	301	TRUE	TRUE	TRUE
M31787	3-carboxy-4-methyl-5-propyl-2-furanpropanoate (CMPF)	Lipid	NA	-0.292996	0.0591029	7.72196e-07	2084	HDF31787	3-carboxy-4-methyl-5-propyl-2-furanpropanoate (CMPF) [HD4]	-0.19659	0.101266	301	TRUE	FALSE	FALSE
M34456	gamma-glutamylisoleucine*	Peptide	NA	0.264755	0.0534217	7.77351e-07	2102	HDF34456	gamma-glutamylisoleucine* [HD4]	0.0110527	0.929015	301	TRUE	FALSE	FALSE
M2734	gamma-glutamyltyrosine	Peptide	NA	-0.288156	0.0585955	9.43511e-07	2101	HDF2734	gamma-glutamyltyrosine [HD4]	-0.208589	0.134442	273	TRUE	FALSE	FALSE
M35637	cysteinylglycine	Amino Acid	C01419	0.323536	0.0657741	9.46548e-07	1869	HDF35637	cysteinylglycine [HD4]	0.149667	0.261243	298	TRUE	FALSE	FALSE
M1418	5,6-dihydrothymine	Nucleotide	C00906	-0.310227	0.0634987	1.10962e-06	2092	HDF1418	5,6-dihydrothymine [HD4]	-0.274416	0.0446332	298	TRUE	FALSE	FALSE
M20699	erythritol	Xenobiotics	C00503	0.29018	0.059453	1.13719e-06	2069	HDF20699	erythritol [HD4]	0.0178192	0.883579	301	TRUE	FALSE	FALSE
M1549	3-hydroxyisobutyrate	Amino Acid	C06001	0.311059	0.0639136	1.22495e-06	1949	HDF1549	3-hydroxyisobutyrate [HD4]	0.484115	0.000196117	301	TRUE	TRUE	TRUE
M63634	X - 25828	NA	NA	-0.299115	0.0617691	1.37586e-06	2101	NA	NA	NA	NA	NA	NA	NA	NA
M4968	alpha-ketobutyrate	Amino Acid	C00109	0.33682	0.0696854	1.46247e-06	1705	HDF4968	alpha-ketobutyrate [HD4]	0.423008	0.00133686	292	TRUE	FALSE	FALSE
M52655	X - 24425	NA	NA	-0.30996	0.0642332	1.49706e-06	2093	NA	NA	NA	NA	NA	NA	NA	NA
M57814	(N(1) + N(8))-acetylspermidine	Amino Acid	NA	-0.304385	0.0642029	2.27866e-06	1977	HDF57814	(N(1) + N(8))-acetylspermidine [HD4]	-0.199746	0.123365	301	TRUE	FALSE	FALSE
M62793	tetrahydrocortisol sulfate (1)	Lipid	NA	0.388651	0.0825376	2.7821e-06	1201	NA	NA	NA	NA	NA	NA	NA	NA
M39592	S-methylcysteine	Amino Acid	NA	-0.299287	0.0636976	2.7895e-06	2103	HDF39592	S-methylcysteine [HD4]	-0.160087	0.221786	301	TRUE	FALSE	FALSE
M46356	X - 21312	NA	NA	-0.361712	0.0777944	3.59648e-06	1616	NA	NA	NA	NA	NA	NA	NA	NA
M1505	orotate	Nucleotide	C00295	-0.297234	0.0641473	3.82949e-06	1961	HDF1505	orotate [HD4]	-0.380662	0.00414233	301	TRUE	FALSE	FALSE
M62716	X - 25419	NA	NA	-0.295582	0.0642091	4.42111e-06	1970	HDF62716	X - 25419 [HD4]	-0.244624	0.0717964	279	TRUE	FALSE	FALSE
M36600	1-linoleoyl-GPE (18:2)*	Lipid	NA	0.284294	0.0618774	4.59584e-06	2099	HDF36600	1-linoleoyl-GPE (18:2)* [HD4]	-0.396881	0.00323868	301	TRUE	FALSE	FALSE
M57475	sphingomyelin (d18:1/19:0, d19:1/18:0)*	Lipid	NA	-0.287552	0.0627995	4.94816e-06	2099	HDF57475	sphingomyelin (d18:1/19:0, d19:1/18:0)* [HD4]	-0.160377	0.218017	301	TRUE	FALSE	FALSE
M44621	1-(1-enyl-oleoyl)-GPE (P-18:1)*	Lipid	NA	-0.293682	0.0642008	5.05358e-06	2099	HDF44621	1-(1-enyl-oleoyl)-GPE (P-18:1)* [HD4]	-0.211142	0.119862	290	TRUE	FALSE	FALSE
M31943	3-hydroxysebacate	Lipid	NA	0.394241	0.0868151	6.18644e-06	1145	HDF31943	3-hydroxysebacate [HD4]	0.219948	0.308883	105	TRUE	FALSE	FALSE
M63	cholesterol	Lipid	C00187	-0.290307	0.0642737	6.62857e-06	2099	HDF63	cholesterol [HD4]	-0.357703	0.00931586	301	TRUE	FALSE	FALSE
M46283	X - 15461	NA	NA	0.280849	0.0622801	6.86225e-06	2076	HDF46283	X - 15461 [HD4]	-0.111673	0.40623	282	TRUE	FALSE	FALSE
M15506	choline	Lipid	C00114	-0.285224	0.0638881	8.45342e-06	2102	HDF15506	choline [HD4]	0.0292438	0.823493	301	TRUE	FALSE	FALSE
M46620	X - 12462	NA	NA	0.238709	0.0534718	8.46512e-06	2086	HDF46620	X - 12462 [HD4]	0.240718	0.0692831	301	TRUE	FALSE	FALSE
M48076	X - 22771	NA	NA	0.283603	0.0636814	8.91398e-06	2007	HDF48076	X - 22771 [HD4]	0.0791158	0.552287	301	TRUE	FALSE	FALSE
M1302	methionine	Amino Acid	C00073	-0.273164	0.0613752	9.00564e-06	2103	HDF1302	methionine [HD4]	-0.150785	0.257761	301	TRUE	FALSE	FALSE
M62984	palmitoyl-sphingosine-phosphoethanolamine (d18:1/16:0)	Lipid	NA	-0.28472	0.0646482	1.1173e-05	2030	NA	NA	NA	NA	NA	NA	NA	NA
M33937	alpha-hydroxyisovalerate	Amino Acid	NA	0.250315	0.0569233	1.15018e-05	2101	NA	NA	NA	NA	NA	NA	NA	NA
M38637	cinnamoylglycine	Xenobiotics	NA	-0.297405	0.0677641	1.20441e-05	1835	HDF38637	cinnamoylglycine [HD4]	-0.201507	0.186762	225	TRUE	FALSE	FALSE
M52470	1-palmitoyl-2-palmitoleoyl-GPC (16:0/16:1)*	Lipid	NA	0.271795	0.061961	1.20858e-05	2099	HDF52470	1-palmitoyl-2-palmitoleoyl-GPC (16:0/16:1)* [HD4]	0.369186	0.00513125	301	TRUE	FALSE	FALSE
M37431	N-methylproline	Amino Acid	NA	-0.279391	0.0640799	1.36309e-05	2102	HDF37431	N-methylproline [HD4]	-0.429482	0.00138386	300	TRUE	FALSE	FALSE
M46142	mannitol/sorbitol	Carbohydrate	C00794	0.268213	0.0617909	1.48819e-05	2096	HDF46142	mannitol/sorbitol [HD4]	0.330239	0.0108001	301	TRUE	FALSE	FALSE
M49521	X - 23644	NA	NA	-0.277734	0.0640122	1.50071e-05	2101	HDF49521	X - 23644 [HD4]	-0.23605	0.0757846	301	TRUE	FALSE	FALSE
M46681	X - 16935	NA	NA	0.273726	0.0631413	1.52589e-05	2091	HDF46681	X - 16935 [HD4]	0.166928	0.208627	287	TRUE	FALSE	FALSE
M22132	alpha-hydroxyisocaproate	Amino Acid	C03264	0.236714	0.0546974	1.57729e-05	2103	HDF22132	alpha-hydroxyisocaproate [HD4]	0.0489032	0.688907	301	TRUE	FALSE	FALSE
M61858	ribulonate/xylulonate/lyxonate*	Carbohydrate	NA	0.27718	0.0640812	1.59556e-05	2044	HDF61858	ribulonate/xylulonate* [HD4]	0.0777107	0.550355	294	TRUE	FALSE	FALSE
M62918	tetradecadienedioate (C14:2-DC)*	Lipid	NA	-0.306659	0.0710054	1.65764e-05	1730	NA	NA	NA	NA	NA	NA	NA	NA
M52462	1-palmitoyl-2-arachidonoyl-GPC (16:0/20:4n6)	Lipid	NA	0.267385	0.0623195	1.86328e-05	2099	HDF52462	1-palmitoyl-2-arachidonoyl-GPC (16:0/20:4n6) [HD4]	0.332622	0.00805943	301	TRUE	FALSE	FALSE
M1494	5-oxoproline	Amino Acid	C01879	-0.266067	0.0623276	2.05224e-05	2103	HDF1494	5-oxoproline [HD4]	-0.307166	0.0149065	301	TRUE	FALSE	FALSE
M62863	3-formylindole	Xenobiotics	C08493	-0.261767	0.0617041	2.30853e-05	2100	HDF62863	3-formylindole [HD4]	-0.258317	0.0491512	301	TRUE	FALSE	FALSE
M46970	X - 17676	NA	NA	-0.333273	0.0787785	2.48028e-05	1426	HDF46970	X - 17676 [HD4]	-0.782417	1.43344e-08	263	TRUE	TRUE	TRUE
M32506	2-linoleoylglycerol (18:2)	Lipid	NA	0.331314	0.0783338	2.50699e-05	1292	HDF32506	2-linoleoylglycerol (18:2) [HD4]	-0.562262	3.55467e-05	296	TRUE	TRUE	TRUE
M43378	S-methylcysteine sulfoxide	Amino Acid	NA	-0.262868	0.0622396	2.50821e-05	2102	HDF43378	S-methylcysteine sulfoxide [HD4]	-0.158751	0.222892	301	TRUE	FALSE	FALSE
M35651	ectoine	Xenobiotics	C06231	-0.324897	0.0771609	2.69469e-05	1531	HDF35651	ectoine [HD4]	-0.0994672	0.472198	285	TRUE	FALSE	FALSE
M52697	1-oleoyl-2-docosahexaenoyl-GPC (18:1/22:6)*	Lipid	NA	-0.266924	0.0634646	2.71024e-05	2095	HDF52697	1-oleoyl-2-docosahexaenoyl-GPC (18:1/22:6)* [HD4]	-0.228458	0.0873276	301	TRUE	FALSE	FALSE
M63153	metabolonic lactone sulfate	Partially Characterized Molecules	NA	0.241842	0.0577004	2.88804e-05	2099	NA	NA	NA	NA	NA	NA	NA	NA
M40730	imidazole propionate	Amino Acid	NA	0.273323	0.0652123	2.89783e-05	1951	NA	NA	NA	NA	NA	NA	NA	NA
M35137	N2,N2-dimethylguanosine	Nucleotide	NA	-0.255413	0.0610925	3.02447e-05	2102	HDF35137	N2,N2-dimethylguanosine [HD4]	-0.0674064	0.598311	301	TRUE	FALSE	FALSE
M1114	deoxycholate	Lipid	C04483	0.28698	0.0686583	3.06197e-05	1741	HDF1114	deoxycholate [HD4]	-0.148983	0.333694	236	TRUE	FALSE	FALSE
M1444	pipecolate	Amino Acid	C00408	0.264142	0.0632848	3.11686e-05	2100	HDF1444	pipecolate [HD4]	0.588021	1.04714e-05	301	TRUE	TRUE	TRUE
M12129	beta-hydroxyisovalerate	Amino Acid	NA	0.251315	0.0603121	3.21261e-05	2102	HDF12129	beta-hydroxyisovalerate [HD4]	0.198475	0.120801	301	TRUE	FALSE	FALSE
M52473	gamma-tocopherol/beta-tocopherol	Cofactors and Vitamins	NA	0.262764	0.0630773	3.22907e-05	2099	HDF52473	gamma-tocopherol/beta-tocopherol [HD4]	0.159265	0.238659	301	TRUE	FALSE	FALSE
M52615	sphingomyelin (d18:1/17:0, d17:1/18:0, d19:1/16:0)	Lipid	NA	-0.266337	0.0643403	3.61815e-05	2099	HDF52615	sphingomyelin (d18:1/17:0, d17:1/18:0, d19:1/16:0) [HD4]	-0.072047	0.581357	301	TRUE	FALSE	FALSE
M62060	hydroxyasparagine**	Amino Acid	C03124	-0.227277	0.0550531	3.79697e-05	2102	HDF62060	hydroxyasparagine** [HD4]	-0.33516	0.00438925	301	TRUE	FALSE	FALSE
M47804	X - 16580	NA	NA	0.265376	0.0645336	4.07091e-05	2085	HDF47804	X - 16580 [HD4]	0.256993	0.0433755	298	TRUE	FALSE	FALSE
M40469	N1-Methyl-2-pyridone-5-carboxamide	Cofactors and Vitamins	C05842	-0.257296	0.0626555	4.17027e-05	2102	HDF40469	N1-Methyl-2-pyridone-5-carboxamide [HD4]	-0.0828731	0.525318	301	TRUE	FALSE	FALSE
M47006	X - 21829	NA	NA	0.267386	0.0651672	4.24417e-05	1956	NA	NA	NA	NA	NA	NA	NA	NA

### Sheet: ST8
ST8: Cluster specific significant proteins
The p-value is for metabolite-cluster associations that are significantly different from all other protein-cluster associations. The SIDD cluster has 93 individuals, while the SIRD cluster has 17, the MOD cluster has 89, and the MARD cluster has 177. In columns G-N, are the protein means and 95% confidence intervals for each cluster.
Cluster	TargetFullName	SOMA_SeqID	UniProt	Estimate	StdError	P	Controls_mean	Controls_stddev	Controls_CI_l	Controls_CI_u	Controls_N	SAID_mean	SAID_stddev	SAID_CI_l	SAID_CI_u	SAID_N	SIDD_mean	SIDD_stddev	CI_l	CI_u	SIDD_N	SIRD_mean	SIRD_stddev	CI_l	CI_u	SIRD_N	MOD_mean	MOD_stddev	CI_l	CI_u	MOD_N	MARD_mean	MARD_stddev	CI_l	CI_u	MARD_N
SIDD	Complement C2	3186-2_2	P06681	0.0632457	0.00773987	4.79e-15	3.43074	0.0621981	3.42781	3.43367	1735	3.50271	0.0852709	3.47168	3.53375	29	3.53101	0.0632598	3.51815	3.54387	93	3.48271	0.0530248	3.4575	3.50791	17	3.47318	0.0768225	3.45722	3.48914	89	3.46503	0.060059	3.45618	3.47388	177
SIDD	Antileukoproteinase	4413-3_2	P03973	-0.0572227	0.00889945	3.91e-10	4.48028	0.0725735	4.47686	4.48369	1735	4.40106	0.0895493	4.36846	4.43365	29	4.42979	0.0787783	4.41378	4.4458	93	4.47199	0.0721917	4.43767	4.5063	17	4.47115	0.0787771	4.45479	4.48752	89	4.49118	0.0773773	4.47978	4.50258	177
SIDD	C-C motif chemokine 23	2913-1_2	P55773	-0.0883823	0.0147125	4.48e-09	3.43863	0.123067	3.43284	3.44442	1735	3.35088	0.150235	3.2962	3.40555	29	3.33047	0.111043	3.3079	3.35303	93	3.34637	0.112207	3.29303	3.3997	17	3.41995	0.117282	3.39558	3.44431	89	3.42616	0.130417	3.40695	3.44537	177
SIDD	CD59 glycoprotein	11514-196_3	P13987	-0.0621186	0.0106614	1.22e-08	3.16257	0.0883958	3.15841	3.16673	1735	3.10369	0.0818898	3.07389	3.1335	29	3.11067	0.0958058	3.0912	3.13014	93	3.16337	0.105484	3.11323	3.21351	17	3.16328	0.0793592	3.14679	3.17976	89	3.17548	0.0905334	3.16214	3.18881	177
SIDD	Inhibin beta A chain	2748-3_2	P08476	-0.0812675	0.0145418	4.43e-08	3.49472	0.140624	3.4881	3.50134	1735	3.39722	0.116701	3.35475	3.4397	29	3.44636	0.138424	3.41823	3.4745	93	3.53407	0.099686	3.48669	3.58146	17	3.52277	0.116761	3.49851	3.54703	89	3.53517	0.122264	3.51715	3.55318	177
SIDD	Osteomodulin	5358-3_3	Q99983	-0.101908	0.0183073	4.97e-08	3.84467	0.157547	3.83726	3.85208	1735	3.63179	0.182223	3.56547	3.69812	29	3.60889	0.158554	3.57667	3.64112	93	3.68289	0.108305	3.63141	3.73438	17	3.6766	0.163943	3.64254	3.71066	89	3.73221	0.14451	3.71092	3.7535	177
SIDD	Follistatin-related protein 3	3438-10_2	O95633	-0.0606901	0.0112581	1.25e-07	3.73239	0.0908014	3.72812	3.73666	1735	3.71038	0.127572	3.66395	3.75681	29	3.71296	0.104739	3.69168	3.73425	93	3.75788	0.0945305	3.71295	3.80282	17	3.81679	0.0989321	3.79624	3.83735	89	3.75978	0.0892349	3.74663	3.77293	177
SIDD	SPARC-like protein 1	4467-49_2	Q14515	-0.0646227	0.0123571	2.84e-07	4.06397	0.10288	4.05913	4.06881	1735	4.04802	0.121192	4.00391	4.09212	29	4.01501	0.100339	3.99461	4.0354	93	4.05391	0.0911189	4.0106	4.09723	17	4.10457	0.110815	4.08154	4.12759	89	4.07237	0.101717	4.05738	4.08735	177
SIDD	Fibronectin Fragment 4	3435-53_2	P02751	-0.0472788	0.0100153	3.33e-06	4.86964	0.0930354	4.86526	4.87402	1735	4.85818	0.0719245	4.83201	4.88436	29	4.84469	0.0902407	4.82635	4.86303	93	4.87626	0.0832118	4.8367	4.91582	17	4.88654	0.0785364	4.87022	4.90286	89	4.89906	0.0845221	4.8866	4.91151	177
SIDD	Plasma kallikrein	4152-58_2	P03952	0.0442505	0.00991541	1.07e-05	4.3239	0.0839195	4.31995	4.32785	1735	4.34445	0.0914429	4.31117	4.37773	29	4.3778	0.0921075	4.35908	4.39652	93	4.3032	0.0726521	4.26867	4.33774	17	4.3402	0.0828209	4.32299	4.3574	89	4.33684	0.081862	4.32478	4.3489	177
SIDD	Coagulation Factor XI	2190-55_1	P03951	0.0431057	0.00982554	1.5e-05	3.19275	0.0848141	3.18876	3.19674	1735	3.19529	0.116446	3.15291	3.23767	29	3.24218	0.0781324	3.2263	3.25806	93	3.17819	0.0707952	3.14454	3.21184	17	3.20304	0.0941998	3.18347	3.22261	89	3.20043	0.0788709	3.18881	3.21205	177
SIDD	CD27 antigen	5412-53_3	P26842	0.0536397	0.0124115	1.99e-05	3.76965	0.109644	3.76449	3.77481	1735	3.80053	0.10209	3.76337	3.83768	29	3.81991	0.109806	3.79759	3.84222	93	3.73528	0.0865991	3.69411	3.77645	17	3.7466	0.0949127	3.72688	3.76632	89	3.77651	0.105858	3.76092	3.79211	177
SIDD	72 kDa type IV collagenase	4160-49_1	P08253	-0.0432098	0.0100374	2.14e-05	3.83868	0.0745846	3.83518	3.84219	1735	3.80119	0.090918	3.7681	3.83429	29	3.78117	0.0801175	3.76489	3.79746	93	3.81346	0.0569177	3.78641	3.84052	17	3.79524	0.0878853	3.77698	3.81349	89	3.83813	0.0832308	3.82587	3.85039	177
SIRD	Insulin	4883-56_2	P01308	0.460559	0.0423841	4.43e-24	2.15792	0.194404	2.14878	2.16707	1735	2.18921	0.228629	2.106	2.27242	29	2.177	0.184636	2.13948	2.21453	93	2.65926	0.260039	2.53565	2.78287	17	2.25894	0.168041	2.22403	2.29385	89	2.18957	0.14774	2.16781	2.21134	177
SIRD	Insulin-like growth factor-binding protein 1	2771-35_2	P08833	-0.462475	0.0857309	1.22e-07	2.82532	0.375076	2.80767	2.84297	1735	2.93685	0.370193	2.80212	3.07159	29	2.78103	0.369561	2.70592	2.85614	93	2.23107	0.21018	2.13116	2.33098	17	2.68816	0.341301	2.61725	2.75906	89	2.66752	0.339225	2.61755	2.7175	177
MOD	Leptin	8484-24_3	P41159	0.296105	0.0264487	2.8e-25	3.98839	0.378448	3.97058	4.00619	1735	4.03653	0.334118	3.91492	4.15813	29	3.88749	0.325109	3.82141	3.95356	93	4.21618	0.208905	4.11688	4.31549	17	4.37331	0.205458	4.33063	4.416	89	3.9716	0.273841	3.93126	4.01194	177
MOD	Phospholipase A2; membrane associated	2692-74_2	P14555	0.11149	0.0194355	2e-08	3.4156	0.205063	3.40595	3.42525	1735	3.48565	0.21817	3.40624	3.56505	29	3.44416	0.170779	3.40945	3.47887	93	3.48135	0.226078	3.37388	3.58882	17	3.59618	0.190391	3.55662	3.63573	89	3.41464	0.167668	3.38994	3.43934	177
MOD	Fatty acid-binding protein; heart	5437-63_3	P05413	0.108806	0.0200637	1.06e-07	4.15403	0.202268	4.14451	4.16354	1735	4.23362	0.196065	4.16226	4.30498	29	4.26524	0.188863	4.22686	4.30363	93	4.29749	0.137643	4.23206	4.36292	17	4.41572	0.189126	4.37643	4.45502	89	4.23486	0.179921	4.20835	4.26137	177
MOD	Follistatin-related protein 3	3438-10_2	O95633	0.0571883	0.0119252	2.35e-06	3.73239	0.0908014	3.72812	3.73666	1735	3.71038	0.127572	3.66395	3.75681	29	3.71296	0.104739	3.69168	3.73425	93	3.75788	0.0945305	3.71295	3.80282	17	3.81679	0.0989321	3.79624	3.83735	89	3.75978	0.0892349	3.74663	3.77293	177
MOD	EGF-containing fibulin-like extracellular matrix protein 1	8480-29_3	Q12805	0.0498658	0.0108736	6.18e-06	3.11744	0.076379	3.11384	3.12103	1735	3.16492	0.0843493	3.13423	3.19562	29	3.15591	0.0900797	3.1376	3.17422	93	3.1611	0.0858912	3.12027	3.20193	17	3.20082	0.0950603	3.18107	3.22057	89	3.1307	0.081605	3.11868	3.14273	177
MOD	Leukemia inhibitory factor receptor	5837-49_3	P42702	-0.0461137	0.0109377	3.12e-05	3.64669	0.089432	3.64249	3.6509	1735	3.70662	0.108571	3.66711	3.74614	29	3.70932	0.0922634	3.69056	3.72807	93	3.68441	0.0914246	3.64095	3.72787	17	3.63478	0.0855183	3.61701	3.65255	89	3.67704	0.0838267	3.66469	3.68939	177
MARD	Apolipoprotein M	14125-5_3	O95445	0.128357	0.0157926	6.52e-15	4.04797	0.150866	4.04087	4.05507	1735	3.90799	0.201051	3.83482	3.98117	29	3.89093	0.165762	3.85724	3.92462	93	3.8341	0.129082	3.77274	3.89546	17	3.87219	0.142151	3.84266	3.90172	89	4.00589	0.148815	3.98397	4.02782	177
MARD	Plexin-B2	9216-100_3	O15031	-0.0765769	0.0102213	4.97e-13	3.57874	0.0763123	3.57515	3.58234	1735	3.73568	0.107359	3.69661	3.77476	29	3.75678	0.102145	3.73602	3.77754	93	3.70506	0.138447	3.63925	3.77087	17	3.67206	0.0992223	3.65145	3.69268	89	3.64194	0.0817518	3.6299	3.65398	177
MARD	PILR alpha-associated neural protein	14114-18_3	Q8IYJ0	0.0961119	0.01303	1.06e-12	3.65876	0.123944	3.65293	3.66459	1735	3.54737	0.12216	3.50291	3.59183	29	3.5588	0.130991	3.53218	3.58542	93	3.52519	0.134995	3.46102	3.58936	17	3.55315	0.119783	3.52827	3.57804	89	3.64845	0.122859	3.63035	3.66655	177
MARD	Netrin receptor UNC5D	5140-56_3	Q6UXZ4	0.0890833	0.0126671	9.73e-12	3.73411	0.123973	3.72827	3.73994	1735	3.63763	0.136793	3.58784	3.68742	29	3.62015	0.124573	3.59483	3.64546	93	3.56393	0.0913797	3.52049	3.60737	17	3.60852	0.127732	3.58198	3.63505	89	3.6929	0.121651	3.67498	3.71082	177
MARD	Trypsin-1	3049-61_2	P07477	0.12432	0.0178741	1.58e-11	3.82794	0.138241	3.82144	3.83444	1735	3.73957	0.400638	3.59376	3.88539	29	3.73943	0.190732	3.70066	3.77819	93	3.80133	0.199772	3.70637	3.8963	17	3.7932	0.152967	3.76142	3.82498	89	3.89304	0.163767	3.86891	3.91716	177
MARD	Neural cell adhesion molecule 1; 120 kDa isoform	4498-62_2	P13591	0.0628445	0.00903663	1.59e-11	4.01858	0.0901238	4.01434	4.02282	1735	3.95574	0.0658869	3.93176	3.97972	29	3.94473	0.0882973	3.92678	3.96267	93	3.94288	0.0661052	3.91146	3.97431	17	3.92741	0.0997422	3.90669	3.94813	89	4.00581	0.0849133	3.9933	4.01832	177
MARD	Melanoma-derived growth regulatory protein	2687-2_1	Q16674	0.0692397	0.0102359	5.19e-11	3.51987	0.0950095	3.5154	3.52434	1735	3.41912	0.111001	3.37872	3.45952	29	3.40579	0.101065	3.38525	3.42633	93	3.44012	0.107346	3.38909	3.49115	17	3.44852	0.0988819	3.42798	3.46906	89	3.49824	0.0927829	3.48457	3.51191	177
MARD	SLIT and NTRK-like protein 5	4568-17_2	O94991	0.071909	0.0113133	6.04e-10	3.26912	0.121569	3.2634	3.27484	1735	3.17466	0.111894	3.13394	3.21538	29	3.14299	0.126486	3.11729	3.1687	93	3.16625	0.0832929	3.12666	3.20584	17	3.19643	0.111599	3.17324	3.21961	89	3.23008	0.107615	3.21422	3.24593	177
MARD	Cystatin-M	3303-23_2	Q15828	0.0880123	0.0140607	1.06e-09	3.97507	0.124323	3.96922	3.98092	1735	3.80562	0.184174	3.73859	3.87265	29	3.84354	0.150319	3.81299	3.87409	93	3.8829	0.159843	3.80691	3.95888	17	3.84748	0.123898	3.82174	3.87322	89	3.94805	0.139563	3.92749	3.96861	177
MARD	Protein S100-A9	5339-49_3	P06702	-0.0822848	0.0140348	1e-08	3.42954	0.173162	3.42139	3.43769	1735	3.47971	0.144867	3.42699	3.53244	29	3.52809	0.12212	3.50327	3.5529	93	3.58386	0.15553	3.50993	3.65779	17	3.52076	0.138747	3.49193	3.54958	89	3.44899	0.135509	3.42903	3.46896	177
MARD	Kallikrein-7	3378-49_2	P49862	0.0810617	0.013936	1.29e-08	3.28904	0.146641	3.28214	3.29594	1735	3.16587	0.205012	3.09126	3.24049	29	3.14809	0.140906	3.11945	3.17673	93	3.15992	0.140202	3.09328	3.22657	17	3.15135	0.139819	3.1223	3.1804	89	3.23262	0.125595	3.21411	3.25112	177
MARD	Brevican core protein	3461-58_1	Q96GW7	0.0638773	0.0110073	1.39e-08	3.2036	0.120388	3.19793	3.20926	1735	3.13073	0.118717	3.08752	3.17393	29	3.11282	0.0998592	3.09253	3.13312	93	3.08484	0.0742053	3.04957	3.12012	17	3.06035	0.101747	3.03921	3.08149	89	3.15006	0.109245	3.13396	3.16615	177
MARD	Osteomodulin	5358-3_3	Q99983	0.0916152	0.0159353	1.87e-08	3.84467	0.157547	3.83726	3.85208	1735	3.63179	0.182223	3.56547	3.69812	29	3.60889	0.158554	3.57667	3.64112	93	3.68289	0.108305	3.63141	3.73438	17	3.6766	0.163943	3.64254	3.71066	89	3.73221	0.14451	3.71092	3.7535	177
MARD	Agouti-related protein	2813-11_2	O00253	0.0659865	0.011651	2.96e-08	3.28263	0.131946	3.27642	3.28883	1735	3.17462	0.185956	3.10694	3.2423	29	3.15987	0.10524	3.13849	3.18126	93	3.16317	0.0950519	3.11799	3.20836	17	3.1502	0.111718	3.12699	3.17341	89	3.22258	0.116127	3.20547	3.23969	177
MARD	Bone morphogenetic protein receptor type-1A	4859-6_1	P36894	0.064733	0.0118761	9.14e-08	2.86193	0.139578	2.85536	2.8685	1735	2.81086	0.0931723	2.77695	2.84477	29	2.82015	0.111366	2.79751	2.84278	93	2.78667	0.0841802	2.74665	2.82668	17	2.78914	0.106004	2.76712	2.81116	89	2.86353	0.121896	2.84557	2.88149	177
MARD	Transforming growth factor-beta-induced protein ig-h3	3283-21_1	Q15582	0.044726	0.00829122	1.22e-07	4.53446	0.0863277	4.5304	4.53853	1735	4.48967	0.0661291	4.4656	4.51374	29	4.49585	0.0900875	4.47754	4.51416	93	4.52512	0.0654738	4.49399	4.55624	17	4.52515	0.0751997	4.50953	4.54078	89	4.56082	0.0784113	4.54926	4.57237	177
MARD	Dickkopf-related protein 3	3607-71_1	Q9UBP4	0.0565234	0.0104879	1.26e-07	3.65154	0.0999235	3.64684	3.65624	1735	3.66296	0.136098	3.61342	3.71249	29	3.6212	0.0927317	3.60235	3.64004	93	3.61248	0.113126	3.55871	3.66626	17	3.61693	0.0985626	3.59645	3.6374	89	3.67671	0.104372	3.66134	3.69209	177
MARD	NT-3 growth factor receptor	2658-27_1	Q16288	0.0477086	0.0100539	2.97e-06	3.61702	0.095551	3.61253	3.62152	1735	3.59736	0.0987722	3.56141	3.63331	29	3.59919	0.0920203	3.58049	3.61789	93	3.5548	0.0849959	3.51439	3.5952	17	3.56037	0.0859854	3.54251	3.57824	89	3.62732	0.102251	3.61225	3.64238	177
MARD	Ectodysplasin-A; secreted form	2826-53_2	Q92838	0.0560771	0.0118621	3.23e-06	3.22096	0.120889	3.21527	3.22665	1735	3.15134	0.090732	3.11832	3.18436	29	3.15386	0.112124	3.13108	3.17665	93	3.15769	0.056132	3.13101	3.18438	17	3.1706	0.0788674	3.15422	3.18699	89	3.21608	0.131681	3.19668	3.23548	177
MARD	Superoxide dismutase [Mn]; mitochondrial	5008-51_1	P04179	0.0502214	0.0106796	3.62e-06	4.66667	0.0957515	4.66217	4.67118	1735	4.61237	0.110944	4.57199	4.65275	29	4.61275	0.101302	4.59216	4.63334	93	4.60961	0.0908928	4.56641	4.65282	17	4.61583	0.0921029	4.59669	4.63496	89	4.66059	0.109847	4.64441	4.67677	177
MARD	Apolipoprotein B	2797-56_2	P04114	0.0879707	0.0189306	4.68e-06	3.94912	0.175595	3.94086	3.95738	1735	3.78605	0.178317	3.72115	3.85095	29	3.80938	0.170628	3.77471	3.84406	93	3.82058	0.0993432	3.77336	3.86781	17	3.82042	0.182286	3.78255	3.85829	89	3.90995	0.194578	3.88128	3.93861	177
MARD	Cathepsin D	5508-62_3	P07339	-0.0785242	0.0174395	8.98e-06	2.81352	0.190421	2.80456	2.82248	1735	2.92912	0.173207	2.86608	2.99216	29	2.94845	0.225856	2.90255	2.99435	93	2.91018	0.129188	2.84877	2.97159	17	2.87935	0.151094	2.84796	2.91074	89	2.83849	0.135595	2.81851	2.85846	177
MARD	RGM domain family member B	3331-8_1	Q6NW40	0.0346457	0.00776657	1.08e-05	3.28637	0.0723828	3.28296	3.28978	1735	3.23141	0.0870209	3.19974	3.26308	29	3.23004	0.0809963	3.21357	3.2465	93	3.23597	0.0672931	3.20399	3.26796	17	3.24237	0.0744194	3.22691	3.25783	89	3.27271	0.0717955	3.26213	3.28328	177
MARD	Interleukin-1 Receptor accessory protein	2630-12_2	Q9NPH3	0.062434	0.0140072	1.1e-05	4.44322	0.135763	4.43683	4.4496	1735	4.3848	0.10843	4.34534	4.42426	29	4.36526	0.138096	4.33719	4.39333	93	4.3127	0.132599	4.24967	4.37573	17	4.34684	0.138587	4.31805	4.37563	89	4.41006	0.131261	4.39072	4.4294	177
MARD	Wnt inhibitory factor 1	2848-2_2	Q9Y5W5	0.0420011	0.00963513	1.69e-05	3.55033	0.0959982	3.54581	3.55484	1735	3.4958	0.172109	3.43316	3.55844	29	3.47613	0.085012	3.45885	3.49341	93	3.4441	0.0625956	3.41434	3.47385	17	3.48647	0.084356	3.46895	3.504	89	3.52205	0.101381	3.50711	3.53699	177
MARD	Brother of CDO	4328-2_2	Q9BWV1	0.0451446	0.0106248	2.72e-05	3.17377	0.101575	3.16899	3.17855	1735	3.1622	0.1202	3.11845	3.20595	29	3.11967	0.0993188	3.09949	3.13986	93	3.13362	0.0767461	3.09714	3.1701	17	3.11029	0.114601	3.08648	3.1341	89	3.15864	0.0992	3.14402	3.17325	177

### Sheet: ST9
ST9: Cluster specific significant metabolites
The p-value is for protein-cluster associations that are significantly different from all other protein-cluster associations. The SIDD cluster has 93 individuals, while the SIRD cluster has 17, the MOD cluster has 89, and the MARD cluster has 177. In columns G-N, are the metabolite means and 95% confidence intervals for each cluster.
Cluster	Metabolite	MetabolonID	Estimate	StdError	P	Controls_mean	Controls_stddev	Controls_CI_l	Controls_CI_u	Controls_N	SAID_mean	SAID_stddev	SAID_CI_l	SAID_CI_u	SAID_N	SIDD_mean	SIDD_stddev	CI_l	CI_u	SIDD_N	SIRD_mean	SIRD_stddev	CI_l	CI_u	SIRD_N	MOD_mean	MOD_stddev	CI_l	CI_u	MOD_N	MARD_mean	MARD_stddev	CI_l	CI_u	MARD_N
SIDD	1,5-anhydroglucitol (1,5-AG)	M20675	-1.34329	0.093062	8.15e-38	0.239908	0.580403	0.21259	0.267226	1734	0.226067	0.245358	0.136767	0.315366	29	-1.74669	0.61835	-1.87304	-1.62034	92	-0.628142	1.10224	-1.1521	-0.10418	17	-0.396948	0.864664	-0.576587	-0.217309	89	-0.358121	0.78536	-0.47382	-0.242422	177
SIDD	mannose	M48153	1.28405	0.106732	2.31e-28	-0.216714	0.862737	-0.257404	-0.176025	1727	1.94731	1.01655	1.57733	2.31729	29	1.87476	0.916973	1.68839	2.06112	93	0.874757	1.02957	0.385341	1.36417	17	0.743737	0.962615	0.542615	0.944859	88	0.479729	0.805761	0.360347	0.59911	175
SIDD	glucose	M48152	1.22351	0.112471	4.15e-24	-0.280222	0.647393	-0.310729	-0.249716	1730	2.0122	1.07917	1.61943	2.40498	29	1.95824	0.799744	1.7957	2.12078	93	1.49041	1.20639	0.916944	2.06389	17	0.866158	1.01183	0.654753	1.07756	88	0.565852	0.915414	0.43061	0.701093	176
SIDD	mannonate*	M62864	0.972746	0.113314	2.56e-16	-0.216176	0.84488	-0.256012	-0.176341	1728	1.87411	0.887171	1.55121	2.197	29	1.66358	0.884288	1.48386	1.8433	93	0.84325	1.0752	0.332139	1.35436	17	0.998654	0.889157	0.811815	1.18549	87	0.524508	0.951747	0.383899	0.665117	176
SIDD	methylsuccinoylcarnitine	M53031	0.804336	0.122948	2.05e-10	-0.12946	0.904867	-0.172923	-0.085996	1665	1.82377	1.36993	1.32517	2.32236	29	1.21629	1.0172	1.00955	1.42302	93	1.78265	1.01206	1.30155	2.26374	17	0.255544	1.04409	0.0335819	0.477506	85	0.302414	0.983611	0.155843	0.448985	173
SIDD	methyl glucopyranoside (alpha + beta)	M46144	-0.942114	0.146709	4.89e-10	-0.0479419	0.969255	-0.0938681	-0.0020156	1711	1.47861	2.00769	0.524228	2.43298	17	-0.828586	1.04107	-1.09885	-0.558322	57	0.039968	1.01196	-0.510129	0.590065	13	0.261529	0.928487	0.0593286	0.463729	81	0.0700606	1.03827	-0.085557	0.225678	171
SIDD	3-methoxytyrosine	M12017	-0.716097	0.119755	5.24e-09	0.0664996	0.942398	0.0221174	0.110882	1732	0.834532	0.226851	0.751969	0.917096	29	-0.915283	1.05257	-1.12921	-0.70136	93	-0.318579	0.760992	-0.680325	0.0431677	17	-0.132432	1.17733	-0.37703	0.112167	89	-0.187942	0.917934	-0.323172	-0.0527123	177
SIDD	X - 11315	M49592	-0.884243	0.153091	1.66e-08	0.00118435	0.848824	-0.0388256	0.0411943	1729	0.876972	0.520953	0.684012	1.06993	28	-0.825421	1.17737	-1.07572	-0.575127	85	-0.138771	1.09901	-0.661196	0.383654	17	-0.0218215	1.46515	-0.329695	0.286052	87	0.141687	1.1396	-0.0281278	0.311502	173
SIDD	alpha-ketobutyrate	M4968	0.729291	0.130222	4.7e-08	-0.0466991	0.940039	-0.0959581	0.00255981	1399	2.16327	2.44079	1.18677	3.13977	24	0.778159	1.16637	0.528731	1.02759	84	0.209373	1.10009	-0.347338	0.766083	15	0.131383	0.961933	-0.0892806	0.352047	73	-0.0357079	0.968868	-0.194506	0.12309	143
SIDD	gamma-glutamylphenylalanine	M33422	-0.590279	0.107141	6.73e-08	-0.0552973	0.991824	-0.10198	-0.00861441	1734	0.849063	0.217376	0.769948	0.928179	29	-0.371658	0.916826	-0.557992	-0.185323	93	0.539038	0.895067	0.113558	0.964518	17	0.0331728	0.859084	-0.145307	0.211653	89	0.231705	0.948845	0.0919212	0.371489	177
SIDD	gamma-glutamyltyrosine	M2734	-0.568781	0.107914	2.31e-07	-0.0751898	0.998986	-0.122237	-0.0281427	1732	0.904117	0.298832	0.795355	1.01288	29	-0.376995	0.961932	-0.572497	-0.181494	93	0.116901	0.889093	-0.305739	0.539541	17	0.204135	0.832454	0.031188	0.377082	89	0.158367	0.933896	0.0207851	0.295948	177
SIDD	pseudouridine	M33442	-0.761928	0.144963	2.48e-07	0.0202994	0.889341	-0.0215599	0.0621587	1734	0.880644	0.233173	0.79578	0.965509	29	-0.747756	1.31391	-1.01479	-0.480717	93	-0.310821	1.33789	-0.946803	0.325161	17	0.260511	1.15157	0.0212668	0.499755	89	-0.0672656	1.15618	-0.237593	0.103062	177
SIDD	urate	M1604	-0.555257	0.1119	1.06e-06	-0.0199887	0.960041	-0.0651757	0.0251983	1734	0.807662	0.24409	0.718824	0.8965	29	-0.43801	0.972571	-0.635674	-0.240345	93	-0.0633241	0.840849	-0.463031	0.336383	17	0.147427	0.980518	-0.0562811	0.351135	89	0.0572412	0.990928	-0.0887422	0.203225	177
SIDD	sphingomyelin (d18:2/24:2)*	M57479	-0.549405	0.118593	5e-06	0.0930796	0.954693	0.0480794	0.13808	1729	0.851837	0.312081	0.738253	0.965421	29	-0.932274	1.01402	-1.13836	-0.726187	93	-0.393876	1.06658	-0.900885	0.113133	17	-0.14028	1.08576	-0.365853	0.0852931	89	-0.426805	1.04365	-0.580556	-0.273055	177
SIDD	dimethylglycine	M5086	-0.490522	0.110312	1.15e-05	-0.0409408	0.858705	-0.0813698	-0.000511804	1733	0.979454	0.535979	0.784381	1.17453	29	-0.356309	0.890629	-0.53732	-0.175299	93	0.553184	1.2019	-0.0181522	1.12452	17	0.0910641	0.956346	-0.107622	0.28975	89	0.0696803	0.933131	-0.0677885	0.207149	177
SIDD	cortisone	M1769	0.557995	0.125444	1.16e-05	0.047461	0.945744	0.00197931	0.0929427	1661	1.14577	0.512638	0.94872	1.34282	26	0.43493	0.954615	0.238795	0.631065	91	-0.260456	1.17503	-0.819019	0.298108	17	-0.100602	1.12189	-0.343425	0.142221	82	-0.169717	1.09017	-0.332638	-0.00679548	172
SIDD	cortisol	M1712	0.46924	0.106714	1.43e-05	-0.0152249	0.985767	-0.0617976	0.0313479	1721	1.34825	0.641373	1.11482	1.58168	29	0.632782	0.850795	0.459867	0.805696	93	0.112639	0.801909	-0.268557	0.493835	17	0.382096	0.888919	0.195307	0.568885	87	0.0565641	0.902308	-0.0763638	0.189492	177
SIDD	deoxycholic acid 12-sulfate*	M63688	0.541481	0.125967	2.24e-05	-0.0611579	0.957352	-0.107734	-0.0145821	1623	3.81323	4.59947	2.01027	5.61619	25	0.850856	0.882433	0.663261	1.03845	85	0.418232	0.799536	-0.000582873	0.837047	14	0.284039	1.09403	0.0457887	0.522289	81	0.291533	1.05925	0.131358	0.451707	168
SIDD	sphingomyelin (d18:2/14:0, d18:1/14:1)*	M47154	-0.446582	0.1045	2.45e-05	-0.00543401	1.00398	-0.0527436	0.0418755	1730	0.992405	0.339997	0.868661	1.11615	29	-0.611844	0.998079	-0.814692	-0.408995	93	-0.00186669	0.775077	-0.370308	0.366575	17	0.329003	0.978134	0.12579	0.532216	89	-0.323863	0.959831	-0.465265	-0.182461	177
SIRD	X - 18913	M46695	1.16542	0.237034	1.33e-06	0.0132502	0.995719	-0.0337109	0.0602114	1727	1.08634	0.724936	0.822494	1.35018	29	-0.185576	0.955939	-0.380913	0.00976086	92	1.12457	0.726788	0.779085	1.47006	17	-0.173001	0.87413	-0.354607	0.00860439	89	0.0208547	1.01455	-0.129461	0.17117	175
SIRD	2-hydroxyarachidate*	M61700	1.22798	0.259492	3.33e-06	-0.0593911	0.98573	-0.110041	-0.00874168	1455	1.27685	0.924549	0.934402	1.6193	28	0.254188	1.08177	0.0171387	0.491238	80	1.33908	0.940212	0.878389	1.79978	16	0.251234	0.95063	0.0331629	0.469305	73	0.00861634	0.993226	-0.146746	0.163979	157
SIRD	1-carboxyethylphenylalanine	M62566	1.13536	0.246053	5.44e-06	-0.157964	0.944687	-0.202454	-0.113474	1732	1.5573	1.11755	1.15056	1.96404	29	0.675472	0.989182	0.473342	0.877602	92	1.80205	0.696503	1.47096	2.13314	17	0.615536	0.941806	0.418762	0.81231	88	0.561193	1.07396	0.402976	0.719409	177
SIRD	methylsuccinoylcarnitine	M53031	1.17086	0.262117	1.06e-05	-0.12946	0.904867	-0.172923	-0.085996	1665	1.82377	1.36993	1.32517	2.32236	29	1.21629	1.0172	1.00955	1.42302	93	1.78265	1.01206	1.30155	2.26374	17	0.255544	1.04409	0.0335819	0.477506	85	0.302414	0.983611	0.155843	0.448985	173
SIRD	phosphate	M42109	-0.992098	0.22292	1.13e-05	0.0165737	0.975525	-0.0293553	0.0625027	1733	1.04017	0.150526	0.985383	1.09495	29	0.179374	0.93102	-0.00984499	0.368594	93	-0.929711	1.16459	-1.48331	-0.37611	17	0.195819	0.808675	0.0278119	0.363826	89	0.0346448	0.916655	-0.100397	0.169686	177
SIRD	12,13-DiHOME	M38395	1.08537	0.250279	1.95e-05	0.0555664	0.98978	0.00630793	0.104825	1551	1.16326	0.753876	0.873481	1.45303	26	-0.244249	1.10357	-0.487601	-0.000897846	79	0.851138	0.787911	0.476595	1.22568	17	-0.201386	0.935855	-0.411788	0.00901626	76	-0.202052	1.00169	-0.364535	-0.0395698	146
SIRD	pyrraline	M48428	0.997168	0.233488	2.5e-05	0.0157033	1.01664	-0.0332466	0.0646533	1657	1.26482	1.48993	0.702828	1.82682	27	-0.196013	0.912419	-0.38774	-0.00428655	87	0.815044	0.718179	0.47365	1.15644	17	-0.0545618	0.773156	-0.219901	0.110777	84	-0.138475	1.05978	-0.296396	0.0194457	173
SIRD	phenylalanine	M64	0.924028	0.220136	3.38e-05	-0.0346269	0.982501	-0.0808844	0.0116306	1733	0.941716	0.14614	0.888528	0.994904	29	-0.0490306	0.795769	-0.210762	0.112701	93	0.972789	1.01573	0.489948	1.45563	17	0.151928	0.729027	0.000468613	0.303388	89	-0.0289568	0.99356	-0.175328	0.117414	177
MOD	hydroxyasparagine**	M62060	0.723794	0.129438	4.35e-08	-0.158289	0.874707	-0.199471	-0.117106	1733	1.02456	0.346554	0.898429	1.15069	29	-0.0549979	1.15205	-0.28914	0.179144	93	0.106137	1.09696	-0.415313	0.627587	17	0.911177	1.02038	0.699188	1.12317	89	0.205798	0.959319	0.0644717	0.347125	177
MOD	5-(galactosylhydroxy)-L-lysine	M43582	0.568525	0.124457	6.74e-06	-0.0454426	0.911821	-0.088787	-0.00209817	1700	0.930605	0.364941	0.795431	1.06578	28	-0.22169	0.98827	-0.425865	-0.0175149	90	-0.0609889	1.1401	-0.602947	0.48097	17	0.475495	0.954462	0.274934	0.676057	87	-0.0361823	0.964824	-0.17954	0.107176	174
MOD	7-alpha-hydroxy-3-oxo-4-cholestenoate (7-Hoca)	M36776	0.580204	0.133422	1.77e-05	-0.0574747	0.963862	-0.102842	-0.0121079	1734	1.25836	0.659012	1.01851	1.49821	29	0.0957753	1.14512	-0.136958	0.328509	93	-0.16306	0.963871	-0.621247	0.295127	17	0.473505	1.14323	0.235992	0.711018	89	-0.0162721	1.01052	-0.165141	0.132597	177
MARD	glucose	M48152	-0.935513	0.101859	2.97e-18	-0.280222	0.647393	-0.310729	-0.249716	1730	2.0122	1.07917	1.61943	2.40498	29	1.95824	0.799744	1.7957	2.12078	93	1.49041	1.20639	0.916944	2.06389	17	0.866158	1.01183	0.654753	1.07756	88	0.565852	0.915414	0.43061	0.701093	176
MARD	fructose	M48195	-0.77889	0.104409	6.23e-13	-0.178653	0.819383	-0.217265	-0.140042	1730	1.81062	0.885132	1.48847	2.13277	29	1.63171	0.937009	1.44127	1.82214	93	1.48693	1.16134	0.934868	2.03898	17	0.765855	1.00134	0.555444	0.976266	87	0.475099	0.910972	0.340514	0.609684	176
MARD	gamma-glutamylglutamine	M2730	0.790712	0.108026	1.54e-12	0.150622	0.904725	0.108026	0.193218	1733	0.908999	0.261638	0.813775	1.00422	29	-0.896848	1.19289	-1.13929	-0.654407	93	-1.17555	0.966258	-1.63487	-0.716227	17	-0.578316	1.03467	-0.793275	-0.363356	89	0.0149824	0.926682	-0.121536	0.151501	177
MARD	glutamine	M53	0.70306	0.100931	1.48e-11	0.0925333	0.929895	0.0487526	0.136314	1733	0.95656	0.138494	0.906154	1.00697	29	-0.834901	1.05212	-1.04873	-0.621069	93	-1.14416	0.843708	-1.54522	-0.743091	17	-0.475373	0.923768	-0.667291	-0.283455	89	0.0350337	0.937152	-0.103027	0.173095	177
MARD	gamma-glutamylglycine	M33949	0.654053	0.108458	3.94e-09	0.0821035	0.948452	0.0374491	0.126758	1733	0.968129	0.313129	0.854164	1.08209	29	-0.772727	1.19544	-1.01569	-0.529767	93	-0.9411	0.814467	-1.32827	-0.553934	17	-0.362014	1.14057	-0.598973	-0.125055	89	0.0105571	0.898847	-0.121861	0.142975	177
MARD	X - 24295	M52483	-0.632353	0.109898	1.88e-08	-0.110455	0.916031	-0.155021	-0.0658897	1623	1.52082	0.677538	1.27422	1.76741	29	0.962739	0.949435	0.763234	1.16224	87	1.07394	0.91834	0.623964	1.52392	16	0.471148	1.17799	0.220721	0.721575	85	0.203108	1.0557	0.0448771	0.361338	171
MARD	gamma-glutamylthreonine	M33364	0.553302	0.100653	7.17e-08	0.0616079	0.975582	0.0156762	0.10754	1733	0.819767	0.216474	0.74098	0.898554	29	-0.782434	1.04364	-0.994542	-0.570327	93	-0.532902	0.704381	-0.867738	-0.198067	17	-0.383654	0.815054	-0.552986	-0.214322	89	-0.00118708	0.998796	-0.14833	0.145956	177
MARD	histidine	M59	0.506114	0.10185	1.03e-06	0.119168	0.973506	0.073347	0.164988	1734	0.899015	0.110581	0.858768	0.939262	29	-0.73521	0.940194	-0.926294	-0.544126	93	-0.937691	1.02666	-1.42573	-0.449655	17	-0.629448	1.0335	-0.844164	-0.414731	89	-0.155549	0.978667	-0.299726	-0.011372	177
MARD	glycine	M58	0.475537	0.0964708	1.24e-06	0.1107	0.965986	0.0652196	0.156179	1733	1.01262	0.26446	0.916367	1.10887	29	-0.665209	0.979163	-0.864213	-0.466206	93	-1.14696	0.678175	-1.46933	-0.824578	17	-0.363174	1.07333	-0.586165	-0.140184	89	-0.159296	0.850868	-0.284645	-0.0339457	177
MARD	sphingosine	M17747	-0.529712	0.112506	3.73e-06	-0.0487765	0.963569	-0.0986832	0.00113031	1432	1.12736	0.710845	0.842966	1.41175	24	0.394504	0.980366	0.182312	0.606696	82	0.624231	0.569833	0.345018	0.903444	16	0.248039	1.10654	0.00403351	0.492045	79	-0.153438	0.991554	-0.314276	0.00739933	146
MARD	asparagine	M512	0.416839	0.0914558	7.02e-06	0.10523	0.950192	0.0604937	0.149966	1733	0.939246	0.195315	0.86816	1.01033	29	-0.439921	0.823513	-0.60729	-0.272551	93	-0.488569	0.920244	-0.926017	-0.051121	17	-0.581466	0.782033	-0.743937	-0.418994	89	-0.0503957	0.958707	-0.191632	0.090841	177
MARD	threonine	M1284	0.394234	0.0914877	2.1e-05	0.0995986	0.966852	0.0540779	0.145119	1733	0.855777	0.192018	0.785891	0.925663	29	-0.688358	0.796663	-0.850271	-0.526445	93	-0.498487	1.00741	-0.97737	-0.0196049	17	-0.516552	0.782512	-0.679124	-0.353981	89	-0.176949	0.948551	-0.316689	-0.0372084	177

### Sheet: ST10
ST10: Replication of subgroup-specific proteins in ANDIS
The overlapping proteins between QBB and ANDIS (measured using the Olink panel) were replicated. There are 43 individuals in each of the four subgroups. Four proteins were replicated after accounting for multiple testing while five additional proteins were nominal (p<0.05). Power was computed using the power.anova.test
				QBB			ANDIS
Cluster	TargetFullName	SOMA_SeqID	UniProt	Estimate	StdError	P	Olink	beta	se	p	Concordant_Direction	Power 1 (power.anova.test)	Power 2 (simulation)	Power 3 (sampling)
SIDD	Complement C2	3186-2_2	P06681	0.0632457	0.00773987	4.79e-15	C2	0.177	0.06	0.004	TRUE	0.843634	0.992	0.823644
SIDD	Antileukoproteinase	4413-3_2	P03973	-0.0572227	0.00889945	3.91e-10	-	-	-	-	-	0.569356	0.772	0.529222
SIDD	C-C motif chemokine 23	2913-1_2	P55773	-0.0883823	0.0147125	4.48e-09	CCL23	-0.111	0.09	0.218	TRUE	0.609768	0.805	0.659722
SIDD	CD59 glycoprotein	11514-196_3	P13987	-0.0621186	0.0106614	1.22e-08	CD59	-0.227	0.073	0.002	TRUE	0.543326	0.707	0.513526
SIDD	Inhibin beta A chain	2748-3_2	P08476	-0.0812675	0.0145418	4.43e-08	-	-	-	-	-	0.560558	0.733	0.567552
SIDD	Osteomodulin	5358-3_3	Q99983	-0.101908	0.0183073	4.97e-08	OMD	-0.151	0.095	0.114	TRUE	0.547622	0.743	0.567888
SIDD	Follistatin-related protein 3	3438-10_2	O95633	-0.0606901	0.0112581	1.25e-07	FSTL3	-0.258	0.053	3e-06	TRUE	0.528652	0.703	0.542152
SIDD	SPARC-like protein 1	4467-49_2	Q14515	-0.0646227	0.0123571	2.84e-07	SPARCL1	-0.027	0.056	0.635	TRUE	0.505905	0.663	0.528605
SIDD	Fibronectin Fragment 4	3435-53_2	P02751	-0.0472788	0.0100153	3.33e-06	-	-	-	-	-	0.433759	0.548	0.444759
SIDD	Plasma kallikrein	4152-58_2	P03952	0.0442505	0.00991541	1.07e-05	-	-	-	-	-	0.33535	0.357	0.348499
SIDD	Coagulation Factor XI	2190-55_1	P03951	0.0431057	0.00982554	1.5e-05	F11	0.078	0.054	0.15	TRUE	0.355551	0.392	0.36315
SIDD	CD27 antigen	5412-53_3	P26842	0.0536397	0.0124115	1.99e-05	CD27	0.062	0.063	0.326	TRUE	0.37429	0.406	0.34329
SIDD	72 kDa type IV collagenase	4160-49_1	P08253	-0.0432098	0.0100374	2.14e-05	MMP-2	-0.125	0.057	0.029	TRUE	0.337817	0.353	0.348741
SIRD	Insulin	4883-56_2	P01308	0.460559	0.0423841	4.43e-24	-	-	-	-	-	0.881369	1	0.877529
SIRD	Insulin-like growth factor-binding protein 1	2771-35_2	P08833	-0.462475	0.0857309	1.22e-07	IGFBP-1	-0.279	0.17	0.102	TRUE	0.886257	1	0.888832
MOD	Leptin	8484-24_3	P41159	0.296105	0.0264487	2.8e-25	LEP	0.427	0.132	0.001	TRUE	0.995883	1	0.998324
MOD	Leukemia inhibitory factor receptor	5837-49_3	P42702	-0.0461137	0.0109377	3.12e-05	LIF-R	-0.122	0.049	0.013	TRUE	0.83404	0.976	0.84653
MOD	Phospholipase A2; membrane associated	2692-74_2	P14555	0.11149	0.0194355	2e-08	-	-	-	-	-	0.806427	0.973	0.821657
MOD	Fatty acid-binding protein; heart	5437-63_3	P05413	0.108806	0.0200637	1.06e-07	-	-	-	-	-	0.630315	0.841	0.625674
MOD	Follistatin-related protein 3	3438-10_2	O95633	0.0571883	0.0119252	2.35e-06	FSTL3	-0.044	0.057	0.436	FALSE	0.563136	0.754	0.551298
MOD	EGF-containing fibulin-like extracellular matrix protein 1	8480-29_3	Q12805	0.0498658	0.0108736	6.18e-06	EFEMP1	-0.108	0.066	0.104	FALSE	0.467451	0.602	0.422547
MARD	Apolipoprotein M	14125-5_3	O95445	0.128357	0.0157926	6.52e-15	APOM	-0.03	0.058	0.611	FALSE	0.746848	0.95	0.754248
MARD	Plexin-B2	9216-100_3	O15031	-0.0765769	0.0102213	4.97e-13	PLXNB2	-0.158	0.037	3.3e-05	TRUE	0.622849	0.795	0.626789
MARD	PILR alpha-associated neural protein	14114-18_3	Q8IYJ0	0.0961119	0.01303	1.06e-12	-	-	-	-	-	0.654521	0.872	0.600952
MARD	Netrin receptor UNC5D	5140-56_3	Q6UXZ4	0.0890833	0.0126671	9.73e-12	-	-	-	-	-	0.548322	0.748	0.500542
MARD	Trypsin-1	3049-61_2	P07477	0.12432	0.0178741	1.58e-11	-	-	-	-	-	0.613306	0.813	0.612597
MARD	Neural cell adhesion molecule 1; 120 kDa isoform	4498-62_2	P13591	0.0628445	0.00903663	1.59e-11	NCAM1	0.008	0.053	0.888	TRUE	0.670786	0.888	0.648386
MARD	Melanoma-derived growth regulatory protein	2687-2_1	Q16674	0.0692397	0.0102359	5.19e-11	MIA	0.067	0.043	0.119	TRUE	0.603465	0.807	0.648664
MARD	SLIT and NTRK-like protein 5	4568-17_2	O94991	0.071909	0.0113133	6.04e-10	-	-	-	-	-	0.382758	0.425	0.352858
MARD	Cystatin-M	3303-23_2	Q15828	0.0880123	0.0140607	1.06e-09	CST6	-0.076	0.071	0.285	FALSE	0.594827	0.81	0.599927
MARD	Protein S100-A9	5339-49_3	P06702	-0.0822848	0.0140348	1e-08	-	-	-	-	-	0.45814	0.59	0.457732
MARD	Kallikrein-7	3378-49_2	P49862	0.0810617	0.013936	1.29e-08	-	-	-	-	-	0.47741	0.59	0.472345
MARD	Brevican core protein	3461-58_1	Q96GW7	0.0638773	0.0110073	1.39e-08	BCAN	0.084	0.07	0.234	TRUE	0.457342	0.593	0.452222
MARD	Osteomodulin	5358-3_3	Q99983	0.0916152	0.0159353	1.87e-08	OMD	0.02	0.096	0.833	TRUE	0.416732	0.467	0.412285
MARD	Agouti-related protein	2813-11_2	O00253	0.0659865	0.011651	2.96e-08	AGRP	-0.126	0.082	0.048	FALSE	0.457016	0.586	0.563162
MARD	Bone morphogenetic protein receptor type-1A	4859-6_1	P36894	0.064733	0.0118761	9.14e-08	-	-	-	-	-	0.367768	0.479	0.407724
MARD	Transforming growth factor-beta-induced protein ig-h3	3283-21_1	Q15582	0.044726	0.00829122	1.22e-07	TGFBI	-0.173	0.08	0.031	FALSE	0.471951	0.594	0.499931
MARD	Dickkopf-related protein 3	3607-71_1	Q9UBP4	0.0565234	0.0104879	1.26e-07	DKK3	0.115	0.068	0.093	TRUE	0.432861	0.578	0.475361
MARD	NT-3 growth factor receptor	2658-27_1	Q16288	0.0477086	0.0100539	2.97e-06	NTRK3	0.116	0.046	0.013	TRUE	0.353132	0.407	0.429314
MARD	Ectodysplasin-A; secreted form	2826-53_2	Q92838	0.0560771	0.0118621	3.23e-06	-	-	-	-	-	0.31633	0.441	0.34873
MARD	Superoxide dismutase [Mn]; mitochondrial	5008-51_1	P04179	0.0502214	0.0106796	3.62e-06	SOD2	-0.039	0.022	0.072	FALSE	0.290112	0.327	0.326112
MARD	Apolipoprotein B	2797-56_2	P04114	0.0879707	0.0189306	4.68e-06	-	-	-	-	-	0.361435	0.483	0.419436
MARD	Cathepsin D	5508-62_3	P07339	-0.0785242	0.0174395	8.98e-06	CTSD	-0.294	0.076	0.000146	TRUE	0.289193	0.194	0.328794
MARD	RGM domain family member B	3331-8_1	Q6NW40	0.0346457	0.00776657	1.08e-05	RGMB	0.004	0.065	0.954	TRUE	0.330066	0.304	0.333459
MARD	Interleukin-1 Receptor accessory protein	2630-12_2	Q9NPH3	0.062434	0.0140072	1.1e-05	-	-	-	-	-	0.261023	0.224	0.300023
MARD	Wnt inhibitory factor 1	2848-2_2	Q9Y5W5	0.0420011	0.00963513	1.69e-05	WIF-1	-0.064	0.065	0.321	FALSE	0.313663	0.383	0.413763
MARD	Brother of CDO	4328-2_2	Q9BWV1	0.0451446	0.0106248	2.72e-05	BOC	-0.125	0.044	0.005	FALSE	0.245821	0.184	0.289383

### Sheet: ST11
ST11: Number/percentage of drugs taken by ATC therapeutic subgroup for the 420 T2D QBB participants versus 1,735 controls
Drug		T2D		Controls
ID	Therapeutic subgroup	N	Percent	N	Percent	P
A10	DRUGS USED IN DIABETES	228	0.542857	55	0.0243686	8.70167e-220
C10	LIPID MODIFYING AGENTS	141	0.335714	135	0.0598139	1.04483e-64
B01	ANTITHROMBOTIC AGENTS	79	0.188095	42	0.0186088	2.43188e-52
C07	BETA BLOCKING AGENTS	89	0.211905	60	0.026584	1.74475e-51
A01	STOMATOLOGICAL PREPARATIONS	67	0.159524	41	0.0181657	7.51391e-41
N02	ANALGESICS	71	0.169048	50	0.0221533	1.17361e-39
M01	ANTIINFLAMMATORY AND ANTIRHEUMATIC PRODUCTS	84	0.2	96	0.0425343	9.39924e-32
C09	AGENTS ACTING ON THE RENIN-ANGIOTENSIN SYSTEM	75	0.178571	80	0.0354453	3.40033e-30
G01	GYNECOLOGICAL ANTIINFECTIVES AND ANTISEPTICS	58	0.138095	87	0.0385467	3.38213e-16
C03	DIURETICS	15	0.0357143	9	0.00398759	1.43127e-09
C08	CALCIUM CHANNEL BLOCKERS	17	0.0404762	17	0.00753212	1.16556e-07
M05	DRUGS FOR TREATMENT OF BONE DISEASES	32	0.0761905	57	0.0252548	2.01259e-07
A02	DRUGS FOR ACID RELATED DISORDERS	34	0.0809524	72	0.0319008	4.28522e-06
C01	CARDIAC THERAPY	5	0.0119048	2	0.000886132	0.000400407
H03	THYROID THERAPY	45	0.107143	135	0.0598139	0.000560209
A11	VITAMINS	48	0.114286	148	0.0655738	0.000633359
M02	TOPICAL PRODUCTS FOR JOINT AND MUSCULAR PAIN	12	0.0285714	27	0.0119628	0.0170017
J05	ANTIVIRALS FOR SYSTEMIC USE	2	0.0047619	0	0	0.0210485
S01	OPHTHALMOLOGICALS	16	0.0380952	45	0.019938	0.0347162
B05	BLOOD SUBSTITUTES AND PERFUSION SOLUTIONS	3	0.00714286	2	0.000886132	0.0347341
G03	SEX HORMONES AND MODULATORS OF THE GENITAL SYSTEM	1	0.00238095	33	0.0146212	0.0688151
N04	ANTI-PARKINSON DRUGS	2	0.0047619	1	0.000443066	0.102069
D10	ANTI-ACNE PREPARATIONS	0	0	20	0.00886132	0.103552
G04	UROLOGICALS	5	0.0119048	10	0.00443066	0.126456
L02	ENDOCRINE THERAPY	0	0	17	0.00753212	0.147114
R06	ANTIHISTAMINES FOR SYSTEMIC USE	2	0.0047619	31	0.013735	0.197232
A03	DRUGS FOR FUNCTIONAL GASTROINTESTINAL DISORDERS	3	0.00714286	5	0.00221533	0.225532
V03	ALL OTHER THERAPEUTIC PRODUCTS	2	0.0047619	2	0.000886132	0.230029
A04	ANTIEMETICS AND ANTINAUSEANTS	1	0.00238095	0	0	0.345394
P02	ANTHELMINTICS	1	0.00238095	0	0	0.345394
R05	COUGH AND COLD PREPARATIONS	1	0.00238095	0	0	0.345394
A07	ANTIDIARRHEALS, INTESTINAL ANTIINFLAMMATORY/ANTIINFECTIVE AGENTS	1	0.00238095	17	0.00753212	0.389249
D07	CORTICOSTEROIDS, DERMATOLOGICAL PREPARATIONS	1	0.00238095	17	0.00753212	0.389249
L01	ANTINEOPLASTIC AGENTS	5	0.0119048	15	0.00664599	0.400561
C05	VASOPROTECTIVES	5	0.0119048	16	0.00708906	0.467834
N03	ANTIEPILEPTICS	5	0.0119048	16	0.00708906	0.467834
L04	IMMUNOSUPPRESSANTS	1	0.00238095	13	0.00575986	0.607845
M04	ANTIGOUT PREPARATIONS	0	0	6	0.0026584	0.619916
N07	OTHER NERVOUS SYSTEM DRUGS	0	0	6	0.0026584	0.619916
N05	PSYCHOLEPTICS	2	0.0047619	5	0.00221533	0.675903
R03	DRUGS FOR OBSTRUCTIVE AIRWAY DISEASES	7	0.0166667	29	0.0128489	0.694296
B03	ANTIANEMIC PREPARATIONS	21	0.05	100	0.0443066	0.698152
A05	BILE AND LIVER THERAPY	1	0.00238095	1	0.000443066	0.717219
D06	ANTIBIOTICS AND CHEMOTHERAPEUTICS FOR DERMATOLOGICAL USE	1	0.00238095	1	0.000443066	0.717219
A08	ANTIOBESITY PREPARATIONS, EXCL. DIET PRODUCTS	0	0	5	0.00221533	0.726259
V04	DIAGNOSTIC AGENTS	0	0	5	0.00221533	0.726259
D11	OTHER DERMATOLOGICAL PREPARATIONS	2	0.0047619	6	0.0026584	0.811579
A06	DRUGS FOR CONSTIPATION	0	0	4	0.00177226	0.860681
C02	ANTIHYPERTENSIVES	0	0	4	0.00177226	0.860681
R01	NASAL PREPARATIONS	3	0.00714286	20	0.00886132	0.950178
H02	CORTICOSTEROIDS FOR SYSTEMIC USE	1	0.00238095	9	0.00398759	0.952126
A12	MINERAL SUPPLEMENTS	1	0.00238095	2	0.000886132	0.962851
A14	ANABOLIC AGENTS FOR SYSTEMIC USE	0	0	1	0.000443066	1
D02	EMOLLIENTS AND PROTECTIVES	0	0	1	0.000443066	1
D09	MEDICATED DRESSINGS	0	0	1	0.000443066	1
R02	THROAT PREPARATIONS	0	0	1	0.000443066	1
J01	ANTIBACTERIALS FOR SYSTEMIC USE	1	0.00238095	4	0.00177226	1
S02	OTOLOGICALS	1	0.00238095	6	0.0026584	1
S03	OPHTHALMOLOGICAL AND OTOLOGICAL PREPARATIONS	1	0.00238095	6	0.0026584	1
H01	PITUITARY AND HYPOTHALAMIC HORMONES AND ANALOGUES	0	0	2	0.000886132	1
P01	ANTIPROTOZOALS	0	0	2	0.000886132	1
M03	MUSCLE RELAXANTS	1	0.00238095	3	0.0013292	1
N06	PSYCHOANALEPTICS	3	0.00714286	18	0.00797519	1
A16	OTHER ALIMENTARY TRACT AND METABOLISM PRODUCTS	0	0	3	0.0013292	1
G02	OTHER GYNECOLOGICALS	0	0	3	0.0013292	1
B02	ANTIHEMORRHAGICS	0	0	0	0	NA
D05	ANTIPSORIATICS	0	0	0	0	NA
D08	ANTISEPTICS AND DISINFECTANTS	0	0	0	0	NA

### Sheet: ST12
ST12: Cluster specific significant drugs
The drugs are defined by molecular class, indication, or corresponding ATC code (anatomical group). The fisher test p-value for each individual cluster compared to the rest of data and the percentage and number of individuals using the specified drug (per cluster) are shown. The SIDD cluster has 93 individuals, while the SIRD cluster has 17, the MOD cluster has 89, and the MARD cluster has 177.
Cluster	Drug	P	SIDD %	SIRD %	MOD %	MARD %	SIDD/93	SIRD/17	MOD/89	MARD/177
SIDD	Atc: A10 - DRUGS USED IN DIABETES	1.3364e-05	73.1183	35.2941	51.6854	45.7627	68	6	46	81
SIDD	Atc: A - ALIMENTARY TRACT AND METABOLISM	5.55158e-05	81.7204	64.7059	64.0449	55.9322	76	11	57	99
SIDD	Atc: A10AB - Insulins and analogues for injection, fast-acting	0.000262447	18.2796	11.7647	7.86517	2.82486	17	2	7	5
SIDD	Atc: A10AD - Insulins and analogues for injection, intermediate- or long-acting combined with fast-acting	0.000262447	18.2796	11.7647	7.86517	2.82486	17	2	7	5
SIDD	Atc: A10A - INSULINS AND ANALOGUES	0.000351727	18.2796	11.7647	7.86517	3.38983	17	2	7	6
SIDD	Atc: A10BB - Sulfonylureas	0.000534104	27.957	5.88235	15.7303	10.7345	26	1	14	19
SIDD	Atc: A10BD - Combinations of oral blood glucose lowering drugs	0.000753335	60.2151	29.4118	41.573	40.113	56	5	37	71
SIDD	Mol: metformin	0.00112181	58.0645	29.4118	41.573	37.8531	54	5	37	67
SIDD	Atc: A10BA - Biguanides	0.00112181	58.0645	29.4118	41.573	37.8531	54	5	37	67
SIDD	Atc: A10B - BLOOD GLUCOSE LOWERING DRUGS, EXCL. INSULINS	0.00182833	64.5161	29.4118	49.4382	45.1977	60	5	44	80
SIDD	Mol: pioglitazone	0.0035625	4.30108	0	0	0	4	0	0	0
SIDD	Atc: A10BG - Thiazolidinediones	0.0035625	4.30108	0	0	0	4	0	0	0
SIDD	Mol: gliclazide	0.00410354	20.4301	0	13.4831	6.77966	19	0	12	12
SIDD	Mol: sitagliptin	0.00602212	16.129	11.7647	5.61798	6.21469	15	2	5	11
SIDD	Mol: clopidogrel	0.0256673	0	11.7647	6.74157	3.38983	0	2	6	6
SIDD	Mol: acetylsalicylic acid	0.0274995	21.5054	17.6471	11.236	11.8644	20	3	10	21
SIDD	Atc: A01AD - Other agents for local oral treatment	0.0274995	21.5054	17.6471	11.236	11.8644	20	3	10	21
SIDD	Atc: M01BA - Antiinflammatory/antirheumatic agents in combination with corticosteroids	0.0274995	21.5054	17.6471	11.236	11.8644	20	3	10	21
SIDD	Atc: N02BA - Salicylic acid and derivatives	0.0274995	21.5054	17.6471	11.236	11.8644	20	3	10	21
SIDD	Atc: N02 - ANALGESICS	0.032126	22.5806	17.6471	12.3596	12.9944	21	3	11	23
SIDD	Atc: N02A - OPIOIDS	0.032126	22.5806	17.6471	12.3596	12.9944	21	3	11	23
SIDD	Atc: N02AJ - Opioids in combination with non-opioid analgesics	0.032126	22.5806	17.6471	12.3596	12.9944	21	3	11	23
SIDD	Atc: N02B - OTHER ANALGESICS AND ANTIPYRETICS	0.032126	22.5806	17.6471	12.3596	12.9944	21	3	11	23
SIDD	Atc: C07FX - Beta blocking agents, other combinations	0.0342207	23.6559	17.6471	13.4831	13.5593	22	3	12	24
SIDD	Mol: hydrochlorothiazide	0.0350035	4.30108	0	0	1.12994	4	0	0	2
SIDD	Atc: C03A - LOW-CEILING DIURETICS, THIAZIDES	0.0350035	4.30108	0	0	1.12994	4	0	0	2
SIDD	Atc: C03AA - Thiazides, plain	0.0350035	4.30108	0	0	1.12994	4	0	0	2
SIDD	Atc: C03AB - Thiazides and potassium in combination	0.0350035	4.30108	0	0	1.12994	4	0	0	2
SIDD	Atc: C03AX - Thiazides, combinations with other drugs	0.0350035	4.30108	0	0	1.12994	4	0	0	2
SIDD	Atc: C03EA - Low-ceiling diuretics and potassium-sparing agents	0.0350035	4.30108	0	0	1.12994	4	0	0	2
SIDD	Atc: A01 - STOMATOLOGICAL PREPARATIONS	0.0414003	21.5054	17.6471	12.3596	11.8644	20	3	11	21
SIRD	Atc: N06A - ANTIDEPRESSANTS	0.0056325	0	11.7647	0	0.564972	0	2	0	1
SIRD	Mol: losartan	0.0259697	2.15054	11.7647	0	1.12994	2	2	0	2
SIRD	Mol: agomelatine	0.0452128	0	5.88235	0	0	0	1	0	0
SIRD	Mol: amitriptyline	0.0452128	0	5.88235	0	0	0	1	0	0
SIRD	Mol: glyburide	0.0452128	0	5.88235	0	0	0	1	0	0
SIRD	Mol: piperazine	0.0452128	0	5.88235	0	0	0	1	0	0
SIRD	Atc: N06AA - Non-selective monoamine reuptake inhibitors	0.0452128	0	5.88235	0	0	0	1	0	0
SIRD	Atc: N06AX - Other antidepressants	0.0452128	0	5.88235	0	0	0	1	0	0
SIRD	Atc: N06C - PSYCHOLEPTICS AND PSYCHOANALEPTICS IN COMBINATION	0.0452128	0	5.88235	0	0	0	1	0	0
SIRD	Atc: N06CA - Antidepressants in combination with psycholeptics	0.0452128	0	5.88235	0	0	0	1	0	0
SIRD	Atc: P - ANTIPARASITIC PRODUCTS, INSECTICIDES AND REPELLENTS	0.0452128	0	5.88235	0	0	0	1	0	0
SIRD	Atc: P02 - ANTHELMINTICS	0.0452128	0	5.88235	0	0	0	1	0	0
SIRD	Atc: P02C - ANTINEMATODAL AGENTS	0.0452128	0	5.88235	0	0	0	1	0	0
SIRD	Atc: P02CB - Piperazine and derivatives	0.0452128	0	5.88235	0	0	0	1	0	0
MOD	Mol: lisinopril	0.000871429	1.07527	0	6.74157	0	1	0	6	0
MOD	Atc: M05B - DRUGS AFFECTING BONE STRUCTURE AND MINERALIZATION	0.00140243	4.30108	5.88235	15.7303	4.51977	4	1	14	8
MOD	Mol: esomeprazole	0.00331368	1.07527	0	5.61798	0	1	0	5	0
MOD	Atc: M01AE - Propionic acid derivatives	0.00331368	1.07527	0	5.61798	0	1	0	5	0
MOD	Atc: A02BD - Combinations for eradication of Helicobacter pylori	0.00419995	3.22581	5.88235	10.1124	1.69492	3	1	9	3
MOD	Atc: A11AA - Multivitamins with minerals	0.00444782	8.60215	17.6471	19.1011	6.21469	8	3	17	11
MOD	Mol: unspecified hypertension	0.00500803	15.0538	17.6471	23.5955	8.47458	14	3	21	15
MOD	Mol: calcium	0.00606612	4.30108	5.88235	13.4831	4.51977	4	1	12	8
MOD	Atc: M05BB - Bisphosphonates, combinations	0.00606612	4.30108	5.88235	13.4831	4.51977	4	1	12	8
MOD	Atc: A02BC - Proton pump inhibitors	0.00940709	4.30108	11.7647	12.3596	3.38983	4	2	11	6
MOD	Atc: A11 - VITAMINS	0.0129921	8.60215	17.6471	19.1011	8.47458	8	3	17	15
MOD	Atc: B03 - ANTIANEMIC PREPARATIONS	0.0146144	4.30108	11.7647	11.236	2.82486	4	2	10	5
MOD	Atc: B03A - IRON PREPARATIONS	0.0146144	4.30108	11.7647	11.236	2.82486	4	2	10	5
MOD	Atc: M01A - ANTIINFLAMMATORY AND ANTIRHEUMATIC PRODUCTS, NON-STEROIDS	0.019461	3.22581	11.7647	11.236	3.9548	3	2	10	7
MOD	Atc: C09BB - ACE inhibitors and calcium channel blockers	0.0196004	5.37634	0	13.4831	6.21469	5	0	12	11
MOD	Atc: C09AA - ACE inhibitors, plain	0.029686	3.22581	0	10.1124	4.51977	3	0	9	8
MOD	Atc: C09BA - ACE inhibitors and diuretics	0.029686	3.22581	0	10.1124	4.51977	3	0	9	8
MOD	Atc: A02B - DRUGS FOR PEPTIC ULCER AND GASTRO-OESOPHAGEAL REFLUX DISEASE (GORD)	0.0375997	6.45161	11.7647	13.4831	5.08475	6	2	12	9
MOD	Atc: A11G - ASCORBIC ACID (VITAMIN C), INCL. COMBINATIONS	0.0375997	4.30108	5.88235	13.4831	6.77966	4	1	12	12
MOD	Atc: A11GB - Ascorbic acid (vitamin C), combinations	0.0375997	4.30108	5.88235	13.4831	6.77966	4	1	12	12
MOD	Atc: D - DERMATOLOGICALS	0.0427472	0	0	3.37079	0.564972	0	0	3	1
MARD	Mol: insulin aspart	0.000262445	18.2796	11.7647	7.86517	2.82486	17	2	7	5
MARD	Atc: A10AB - Insulins and analogues for injection, fast-acting	0.000262445	18.2796	11.7647	7.86517	2.82486	17	2	7	5
MARD	Atc: A10AD - Insulins and analogues for injection, intermediate- or long-acting combined with fast-acting	0.000262445	18.2796	11.7647	7.86517	2.82486	17	2	7	5
MARD	Atc: A10A - INSULINS AND ANALOGUES	0.000720201	18.2796	11.7647	7.86517	3.38983	17	2	7	6
MARD	Atc: A - ALIMENTARY TRACT AND METABOLISM	0.00115525	81.7204	64.7059	64.0449	55.9322	76	11	57	99
MARD	Mol: unspecified hypertension	0.00444465	15.0538	17.6471	23.5955	8.47458	14	3	21	15
MARD	Atc: A10 - DRUGS USED IN DIABETES	0.00524049	73.1183	35.2941	51.6854	45.7627	68	6	46	81
MARD	Mol: gliclazide	0.00895835	20.4301	0	13.4831	6.77966	19	0	12	12
MARD	Mol: ascorbic acid	0.0103976	0	0	0	3.38983	0	0	0	6
MARD	Atc: A11GA - Ascorbic acid (vitamin C), plain	0.0103976	0	0	0	3.38983	0	0	0	6
MARD	Atc: G01AD - Organic acids	0.0103976	0	0	0	3.38983	0	0	0	6
MARD	Atc: A10BB - Sulfonylureas	0.0108422	27.957	5.88235	15.7303	10.7345	26	1	14	19
MARD	Atc: M - MUSCULO-SKELETAL SYSTEM	0.0144031	26.8817	29.4118	30.3371	17.5141	25	5	27	31
MARD	Mol: lisinopril	0.0158644	1.07527	0	6.74157	0	1	0	6	0
MARD	Atc: A11AA - Multivitamins with minerals	0.0168584	8.60215	17.6471	19.1011	6.21469	8	3	17	11
MARD	Atc: A02BD - Combinations for eradication of Helicobacter pylori	0.0219656	3.22581	5.88235	10.1124	1.69492	3	1	9	3
MARD	Mol: esomeprazole	0.0315988	1.07527	0	5.61798	0	1	0	5	0
MARD	Atc: M01AE - Propionic acid derivatives	0.0315988	1.07527	0	5.61798	0	1	0	5	0
MARD	Atc: M01 - ANTIINFLAMMATORY AND ANTIRHEUMATIC PRODUCTS	0.0342243	23.6559	29.4118	21.3483	14.1243	22	5	19	25
MARD	Atc: B03A - IRON PREPARATIONS	0.0407713	4.30108	11.7647	11.236	2.82486	4	2	10	5
MARD	Mol: metformin	0.0478204	58.0645	29.4118	41.573	37.8531	54	5	37	67
MARD	Atc: A10BA - Biguanides	0.0478204	58.0645	29.4118	41.573	37.8531	54	5	37	67
MARD	Mol: perindopril	0.0482252	0	0	0	2.25989	0	0	0	4
MARD	Atc: B - BLOOD AND BLOOD FORMING ORGANS	0.0486871	26.8817	41.1765	24.7191	18.0791	25	7	22	32
